# Monitoring global trends in Covid-19 vaccination intention and confidence: a social media-based deep learning study

**DOI:** 10.1101/2021.04.17.21255642

**Authors:** Xinyu Zhou, Alex de Figueiredo, Qin Xu, Leesa Lin, Per E Kummervold, Heidi Larson, Mark Jit, Zhiyuan Hou

**Affiliations:** School of Public Health, Global Health Institute, NHC Key Laboratory of Health Technology Assessment, Fudan University, Shanghai, China; Department of Infectious Disease Epidemiology, London School of Hygiene & Tropical Medicine, UK; FISABIO-Public Health, Vaccine Research Department, Valencia, Spain

**Keywords:** Covid-19, vaccine, acceptance, intention, confidence, social media, machine learning

## Abstract

**Background:** This study developed deep learning models to monitor global intention and confidence of Covid-19 vaccination in real time.

**Methods:** We collected 6.73 million English tweets regarding Covid-19 vaccination globally from January 2020 to February 2021. Fine-tuned Transformer-based deep learning models were used to classify tweets in real time as they relate to Covid-19 vaccination intention and confidence. Temporal and spatial trends were performed to map the global prevalence of Covid-19 vaccination intention and confidence, and public engagement on social media was analyzed.

**Findings:** Globally, the proportion of tweets indicating intent to accept Covid-19 vaccination declined from 64.49% on March to 39.54% on September 2020, and then began to recover, reaching 52.56% in early 2021. This recovery in vaccine acceptance was largely driven by the US and European region, whereas other regions experienced the declining trends in 2020. Intent to accept and confidence of Covid-19 vaccination were relatively high in South-East Asia, Eastern Mediterranean, and Western Pacific regions, but low in American, European, and African regions. 12.71% tweets expressed misinformation or rumors in South Korea, 14.04% expressed distrust in government in the US, and 16.16% expressed Covid-19 vaccine being unsafe in Greece, ranking first globally. Negative tweets, especially misinformation or rumors, were more engaged by twitters with fewer followers than positive tweets.

**Interpretation:** This global real-time surveillance study highlights the importance of deep learning based social media monitoring to detect emerging trends of Covid-19 vaccination intention and confidence to inform timely interventions.

**Funding:** National Natural Science Foundation of China.

**Research in context:** *Evidence before this study:* With COVID-19 vaccine rollout, each country should investigate its vaccination intention in local contexts to ensure massive vaccination. We searched PubMed for all articles/preprints until April 9, 2021 with the keywords “(“Covid-19 vaccines”[Mesh] OR Covid-19 vaccin*[TI]) AND (confidence[TI] OR hesitancy[TI] OR acceptance[TI] OR intention[TI])”. We identified more than 100 studies, most of which are country-level cross-sectional surveys, and the largest global survey of Covid-19 vaccine acceptance only covered 32 countries to date. However, how Covid-19 vaccination intention changes over time remain unknown, and many countries are not covered in previous surveys yet. A few studies assessed public sentiments towards Covid-19 vaccination using social media data, but only targeting limited geographical areas. There is a lack of real-time surveillance, and no study to date has globally monitored Covid-19 vaccination intention in real time.

*Added value of this study:* To our knowledge, this is the largest global monitoring study of Covid-19 vaccination intention and confidence with social media data in over 100 countries from the beginning of the pandemic to February 2021. This study developed deep learning models by fine-tuning a Bidirectional Encoder Representation from Transformer (BERT)-based model with 8000 manually-classified tweets, which can be used to monitor Covid-19 vaccination beliefs using social media data in real time. It achieves temporal and spatial analyses of the evolving beliefs to Covid-19 vaccines across the world, and also an insight for many countries not yet covered in previous surveys. This study highlights that the intention to accept Covid-19 vaccination have experienced a declining trend since the beginning of the pandemic in all world regions, with some regions recovering recently, though not to their original levels. This recovery was largely driven by the US and European region (EUR), whereas other regions experienced the declining trends in 2020. Intention to accept and confidence of Covid-19 vaccination were relatively high in South-East Asia region (SEAR), Eastern Mediterranean region (EMR), and Western Pacific region (WPR), but low in American region (AMR), EUR, and African region (AFR). Many AFR countries worried more about vaccine effectiveness, while EUR, AMR, and WPR concerned more about vaccine safety (the most concerns with 16.16% in Greece). Online misinformation or rumors were widespread in AMR, EUR, and South Korea (12.71%, ranks first globally), and distrust in government was more prevalent in AMR (14.04% in the US, ranks first globally). Our findings can be used as a reference point for survey data on a single country in the future, and inform timely and specific interventions for each country to address Covid-19 vaccine hesitancy.

*Implications of all the available evidence:* This global real-time surveillance study highlights the importance of deep learning based social media monitoring as a quick and effective method for detecting emerging trends of Covid-19 vaccination intention and confidence to inform timely interventions, especially in settings with limited sources and urgent timelines. Future research should build multilingual deep learning models and monitor Covid-19 vaccination intention and confidence in real time with data from multiple social media platforms.

## Appendix 2 for "Monitoring global trends in Covid-19 vaccination intention and confidence: a social media-based deep learning study"

### Sheet: Time trends of categories
Monthly mean in selected countries											Monthly mean in six WHO regions											Global Trend (Jan 21, 2020 to Feb 28, 2021)										Seasonal trends in selected countries							Intent to accept Covid-19 vaccination during the last four months
Australia											African Region (AFRO)											Global										(a) Intent to accept Covid-19 vaccination							(a) Intent to accept Covid-19 vaccination
Month	number of tweet	Intent to accept Covid-19 vaccination	Intent to reject Covid-19 vaccination	Belief that Covid-19 vaccine is not safe	Belief that Covid-19 vaccine is effective	Distrust in government	Misinformation or rumors on vaccines	Confidence in Covid-19 vaccine R&D and introduction			Month	number of tweet	Intent to accept Covid-19 vaccination	Intent to reject Covid-19 vaccination	Belief that Covid-19 vaccine is not safe	Belief that Covid-19 vaccine is effective	Distrust in government	Misinformation or rumors on vaccines	Confidence in Covid-19 vaccine R&D and introduction			Date	Intent to accept Covid-19 vaccination	Intent to reject Covid-19 vaccination	Belief that Covid-19 vaccine is not safe	Belief that Covid-19 vaccine is effective	Distrust in government	Misinformation or rumors on vaccines	Confidence in Covid-19 vaccine R&D and introduction			Country	Spring	Summer	Autumn	Winter			Country	2021-11-20	2021-12-20	2021-01-21	2021-02-21
Mar 2020	1867	0.699518	0.0085699	0.0321371	0.101768	0.116765	0.0771291	0.29834			Mar 2020	3390	0.695575	0.0135693	0.0312684	0.0539823	0.0371681	0.0315634	0.376401			2020-01-21	0.377358	0.0188679	0.0188679	0.0566038	0.0377358	0.0754717	0.113208			Malaysia	0.742698	0.665738	0.676127	0.595464			Zimbabwe	0.55102	0.441718	0.447312	0.55364
Apr 2020	2478	0.562954	0.0274415	0.054883	0.139629	0.051251	0.0952381	0.266344			Apr 2020	10122	0.501284	0.0526576	0.0705394	0.0713298	0.0270697	0.0603636	0.269314			2020-01-22	0.358491	0.00943396	0.0377358	0.0377358	0	0.0377358	0.141509			India	0.808135	0.775941	0.677471	0.671242			France	0.554649	0.470707	0.494658	0.509924
May 2020	2063	0.534658	0.0300533	0.0644692	0.137664	0.064954	0.0969462	0.258362			May 2020	4360	0.56055	0.0327982	0.0662844	0.11445	0.0495413	0.0561927	0.288761			2020-01-23	0.336957	0.0163043	0.0652174	0.0543478	0.0271739	0.0869565	0.13587			Thailand	0.612717	0.503106	0.413613	0.48			Switzerland	0.638614	0.578411	0.605996	0.697051
Jun 2020	915	0.556284	0.0437158	0.0710383	0.148634	0.063388	0.101639	0.274317			Jun 2020	1586	0.564313	0.0390921	0.0762926	0.0989912	0.0296343	0.0441362	0.297604			2020-01-24	0.397436	0.0213675	0.0769231	0.00854701	0.00854701	0.0982906	0.162393			France	0.624849	0.519031	0.529052	0.489345			India	0.666944	0.59269	0.687883	0.735663
Jul 2020	1987	0.57071	0.0271766	0.0639154	0.153498	0.064922	0.0694514	0.290388			Jul 2020	2259	0.616645	0.0247897	0.0486941	0.106242	0.0553342	0.0473661	0.372289			2020-01-25	0.469325	0.0153374	0.0828221	0.0705521	0.0306748	0.116564	0.184049			Italy	0.682464	0.591331	0.562077	0.587449			Thailand	0.365854	0.497326	0.486486	0.445312
Aug 2020	3362	0.423557	0.0678168	0.10351	0.0817965	0.1395	0.0814991	0.188876			Aug 2020	1754	0.575257	0.0250855	0.0507412	0.0661346	0.0427594	0.0376283	0.343786			2020-01-26	0.504702	0.0250784	0.0438871	0.0658307	0.0376176	0.0815047	0.206897			Nigeria	0.554058	0.622995	0.586895	0.385932			Malaysia	0.665663	0.576596	0.555944	0.632319
Sep 2020	2007	0.448929	0.0418535	0.104634	0.0866966	0.150473	0.0478326	0.203288			Sep 2020	1211	0.543353	0.0503716	0.0916598	0.0759703	0.0511974	0.028076	0.251032			2020-01-27	0.5	0.0276243	0.0690608	0.0662983	0.0359116	0.107735	0.234807			Argentina	0.625	0.491071	0.569767	0.463816			Italy	0.600939	0.545699	0.58445	0.660793
Oct 2020	1703	0.422783	0.0493247	0.10276	0.114504	0.137405	0.0446271	0.19906			Oct 2020	1059	0.570349	0.0217186	0.0509915	0.0878187	0.0679887	0.0273843	0.193579			2020-01-28	0.511364	0.0246212	0.0852273	0.0587121	0.0189394	0.0681818	0.267045			Jamaica	0.602941	0.493151	0.435294	0.442073			Jamaica	0.451923	0.408889	0.415493	0.480969
Nov 2020	3526	0.479013	0.0553035	0.0884855	0.110607	0.126773	0.0604084	0.24532			Nov 2020	3139	0.579484	0.0309016	0.0455559	0.101306	0.101625	0.0347244	0.329404			2020-01-29	0.562092	0.0147059	0.0522876	0.0686275	0.0261438	0.0735294	0.263072			Zimbabwe	0.481481	0.633803	0.613208	0.494783			Nigeria	0.582278	0.356786	0.354968	0.503747
Dec 2020	4968	0.407005	0.0587762	0.146739	0.06562	0.102456	0.0885668	0.181965			Dec 2020	8074	0.390884	0.0668813	0.107506	0.0318306	0.0956156	0.074808	0.157543			2020-01-30	0.595202	0.0269865	0.0584708	0.0569715	0.053973	0.0914543	0.272864			Austria	0.636364	0.580645	0.553191	0.573113			United Kingdom	0.485249	0.519651	0.563715	0.572189
Jan 2021	5478	0.405988	0.0439942	0.130887	0.0662651	0.16046	0.0660825	0.159912			Jan 2021	10966	0.367226	0.0672989	0.109429	0.0321904	0.0917381	0.0832573	0.1087			2020-01-31	0.602473	0.0176678	0.0671378	0.0441696	0.0282686	0.10424	0.268551			Indonesia	0.683099	0.625698	0.547703	0.562327			South Africa	0.516014	0.3445	0.34674	0.408372
Feb 2021	6167	0.416572	0.0509162	0.117886	0.0646992	0.152586	0.0854548	0.169126			Feb 2021	6511	0.456612	0.038243	0.0751037	0.0608202	0.082783	0.046383	0.181539			2020-02-01	0.622699	0.0153374	0.0674847	0.0797546	0.0122699	0.0828221	0.260736			Sri Lanka	0.711111	0.725	0.727848	0.58125			Ghana	0.570093	0.454545	0.490654	0.468652
																						2020-02-02	0.58589	0.0398773	0.0552147	0.0797546	0.0306748	0.104294	0.266871			Switzerland	0.711765	0.672464	0.630058	0.621337			Nepal	0.792683	0.626374	0.702532	0.587719
																						2020-02-03	0.571942	0.0179856	0.0539568	0.0683453	0.028777	0.0539568	0.215827			Australia	0.593633	0.489623	0.457435	0.410221			Sweden	0.559567	0.498834	0.43883	0.538745
Belgium											Eastern Mediterranean Region(EMRO)											2020-02-04	0.581897	0.00431035	0.0344828	0.0431034	0.0301724	0.0775862	0.219828			Bangladesh	0.849711	0.772727	0.72093	0.73743			Philippines	0.661238	0.534582	0.549587	0.597586
Month	number of tweet	Intent to accept Covid-19 vaccination	Intent to reject Covid-19 vaccination	Belief that Covid-19 vaccine is not safe	Belief that Covid-19 vaccine is effective	Distrust in government	Misinformation or rumors on vaccines	Confidence in Covid-19 vaccine R&D and introduction			Month	number of tweet	Intent to accept Covid-19 vaccination	Intent to reject Covid-19 vaccination	Belief that Covid-19 vaccine is not safe	Belief that Covid-19 vaccine is effective	Distrust in government	Misinformation or rumors on vaccines	Confidence in Covid-19 vaccine R&D and introduction			2020-02-05	0.554622	0.00420168	0.0714286	0.0756303	0.0294118	0.0462185	0.323529			Israel	0.634146	0.535088	0.62963	0.577523			Kenya	0.58655	0.523643	0.408475	0.494382
Mar 2020	123	0.853659	0	0.0243902	0.105691	0.130081	0.0406504	0.422764			Mar 2020	1130	0.766372	0.00176991	0.0230089	0.0778761	0.040708	0.0247788	0.393805			2020-02-06	0.544444	0.00555556	0.0555556	0.0777778	0.0222222	0.0555556	0.35			Uganda	0.567511	0.700288	0.6875	0.457732			Belgium	0.671018	0.638418	0.606529	0.70283
Apr 2020	193	0.720207	0.00518135	0.0207254	0.207254	0.0414508	0.0414508	0.430052			Apr 2020	1358	0.740795	0.0162003	0.0316642	0.114875	0.0265096	0.0500736	0.417526			2020-02-07	0.567227	0.0252101	0.0882353	0.0798319	0.0168067	0.138655	0.264706			Greece	0.6	0.319728	0.445455	0.435743			Indonesia	0.552448	0.552239	0.589655	0.530488
May 2020	149	0.758389	0	0.033557	0.0805369	0.0872483	0.0604027	0.33557			May 2020	990	0.669697	0.00909091	0.0454545	0.132323	0.0565657	0.0616162	0.340404			2020-02-08	0.631579	0.00478469	0.0334928	0.0813397	0.0239234	0.0813397	0.277512			Brazil	0.767045	0.589552	0.538126	0.547985			Canada	0.508422	0.466162	0.508737	0.520238
Jun 2020	125	0.816	0.008	0	0.16	0.008	0.04	0.416			Jun 2020	557	0.728905	0.00897666	0.02693	0.122083	0.032316	0.0502693	0.382406			2020-02-09	0.5	0.0280899	0.0730337	0.0561798	0.0617978	0.0674157	0.230337			Kenya	0.545455	0.598214	0.560619	0.486449			Israel	0.719298	0.476703	0.610825	0.629252
Jul 2020	87	0.678161	0.0114943	0.0574713	0.114943	0.0804598	0.0804598	0.356322			Jul 2020	553	0.737794	0.00542496	0.0433996	0.16094	0.0524412	0.0289331	0.466546			2020-02-10	0.52451	0.0490196	0.0882353	0.0980392	0.0441176	0.0637255	0.259804			United Kingdom	0.60881	0.499396	0.466603	0.553387			Singapore	0.700483	0.508772	0.591022	0.598854
Aug 2020	116	0.551724	0.0603448	0.112069	0.0948276	0.0948276	0.0431034	0.241379			Aug 2020	548	0.649635	0.0145985	0.0620438	0.116788	0.0419708	0.0346715	0.459854			2020-02-11	0.553398	0.00323625	0.0711974	0.0517799	0.0453074	0.0485437	0.255663			Norway	0.636735	0.587156	0.594828	0.515564			Australia	0.479013	0.407005	0.405988	0.416572
Sep 2020	146	0.712329	0.0342466	0.0616438	0.0753425	0.0753425	0.0273973	0.308219			Sep 2020	428	0.607477	0.0163551	0.0607477	0.088785	0.067757	0.0303738	0.329439			2020-02-12	0.551587	0.0238095	0.0912698	0.0436508	0.0396825	0.0674603	0.297619			Japan	0.70073	0.539033	0.555556	0.530801			Netherlands	0.544898	0.416357	0.443001	0.492569
Oct 2020	113	0.681416	0.0265487	0.079646	0.115044	0.0442478	0.0619469	0.247788			Oct 2020	435	0.643678	0.0137931	0.0574713	0.103448	0.110345	0.0275862	0.326437			2020-02-13	0.53481	0.0189873	0.0601266	0.0632911	0.0379747	0.0443038	0.325949			Netherlands	0.641509	0.425061	0.507328	0.443937			United Arab Emirates	0.648352	0.587654	0.707219	0.763092
Nov 2020	383	0.671018	0.0104439	0.0548303	0.211488	0.0522193	0.0496084	0.370757			Nov 2020	1272	0.630503	0.0196541	0.0558176	0.159591	0.0542453	0.0259434	0.409591			2020-02-14	0.545151	0.0200669	0.0735786	0.190635	0.0468227	0.0769231	0.381271			Finland	0.753521	0.574713	0.615854	0.587912			Lebanon	0.572917	0.509709	0.526104	0.663073
Dec 2020	531	0.638418	0.0207156	0.0715631	0.135593	0.0508475	0.0451977	0.359699			Dec 2020	2092	0.583174	0.0291587	0.0989484	0.0798279	0.039675	0.0740918	0.333652			2020-02-15	0.538462	0.0323887	0.0445344	0.109312	0.0242915	0.0688259	0.291498			Belgium	0.767742	0.685976	0.682243	0.644112			Norway	0.586466	0.484043	0.469945	0.615385
Jan 2021	582	0.606529	0.00343643	0.0446735	0.0962199	0.0601375	0.0463918	0.199313			Jan 2021	2291	0.625491	0.024007	0.0886076	0.0772588	0.0733304	0.0523789	0.295941			2020-02-16	0.504505	0.0315315	0.0855856	0.0810811	0.036036	0.0675676	0.238739			New Zealand	0.626126	0.508721	0.544	0.502444			Hong Kong SAR, China	0.513274	0.52514	0.502994	0.443478
Feb 2021	424	0.70283	0.0165094	0.0377358	0.0825472	0.0542453	0.0283019	0.266509			Feb 2021	1941	0.681092	0.00772797	0.0587326	0.0999485	0.057187	0.0468831	0.340031			2020-02-17	0.526087	0.0130435	0.0826087	0.0782609	0.0652174	0.0608696	0.252174			South Korea	0.711712	0.220859	0.424837	0.421603			Uganda	0.740909	0.502577	0.4375	0.411215
																						2020-02-18	0.542105	0.0105263	0.0421053	0.0473684	0.0578947	0.0473684	0.226316			Sweden	0.614958	0.561404	0.531729	0.487918			Pakistan	0.641766	0.621053	0.627848	0.665816
Canada											European Region (EURO)											2020-02-19	0.58125	0.01875	0.06875	0.075	0.05	0.04375	0.3			Ghana	0.538941	0.657993	0.422383	0.470149			Ireland	0.521174	0.520071	0.590665	0.574832
Month	number of tweet	Intent to accept Covid-19 vaccination	Intent to reject Covid-19 vaccination	Belief that Covid-19 vaccine is not safe	Belief that Covid-19 vaccine is effective	Distrust in government	Misinformation or rumors on vaccines	Confidence in Covid-19 vaccine R&D and introduction			Month	number of tweet	Intent to accept Covid-19 vaccination	Intent to reject Covid-19 vaccination	Belief that Covid-19 vaccine is not safe	Belief that Covid-19 vaccine is effective	Distrust in government	Misinformation or rumors on vaccines	Confidence in Covid-19 vaccine R&D and introduction			2020-02-20	0.622754	0.0179641	0.0598802	0.0538922	0.0179641	0.0479042	0.371257			China	0.611702	0.640288	0.554745	0.567089			Portugal	0.462025	0.425	0.497175	0.567742
Mar 2020	2916	0.705761	0.0109739	0.0366941	0.0949931	0.121742	0.0788752	0.341564			Mar 2020	10499	0.724259	0.00904848	0.0292409	0.0969616	0.142109	0.0490523	0.27736			2020-02-21	0.61674	0.0220264	0.0396476	0.0440529	0.0396476	0.0792952	0.303965			Poland	0.56962	0.534884	0.565217	0.490476			Brazil	0.529148	0.478632	0.619289	0.572222
Apr 2020	4037	0.591281	0.0470647	0.0604409	0.153084	0.0641566	0.0911568	0.308893			Apr 2020	13677	0.591138	0.032902	0.0617094	0.124808	0.0545441	0.0711413	0.300578			2020-02-22	0.603524	0.0132159	0.0396476	0.0748899	0.0572687	0.0352423	0.365639			Denmark	0.650307	0.605769	0.522449	0.565762			Spain	0.569554	0.490683	0.513097	0.55
May 2020	3482	0.533601	0.0531304	0.0812751	0.143308	0.105112	0.0835727	0.272832			May 2020	11206	0.558451	0.0355167	0.0675531	0.136266	0.0760307	0.0644298	0.259861			2020-02-23	0.582996	0.00809717	0.0404858	0.0728745	0.0566802	0.0607287	0.319838			Philippines	0.771765	0.658773	0.649913	0.556599			Germany	0.62246	0.535422	0.548975	0.580882
Jun 2020	1769	0.578858	0.0508762	0.0700961	0.182024	0.0700961	0.085359	0.292256			Jun 2020	5626	0.584429	0.0479915	0.0742979	0.126378	0.0710985	0.0627444	0.285994			2020-02-24	0.663883	0.0146138	0.0313152	0.0605428	0.0626305	0.039666	0.298539			Turkey	0.691667	0.408163	0.555556	0.535849			United States	0.499892	0.460578	0.555346	0.593895
Jul 2020	3051	0.543428	0.0478532	0.0793183	0.174697	0.0806293	0.0744018	0.301213			Jul 2020	10222	0.531696	0.0536099	0.106437	0.144003	0.0893172	0.0830562	0.276169			2020-02-25	0.543109	0.00950441	0.0366599	0.0386965	0.232179	0.0495587	0.216565			United States	0.539248	0.447956	0.439076	0.524409			Japan	0.621005	0.477707	0.568862	0.542945
Aug 2020	3138	0.439771	0.0739324	0.105481	0.109305	0.118866	0.0790312	0.213512			Aug 2020	9519	0.431663	0.0721714	0.132892	0.0952831	0.0774241	0.0807858	0.204538			2020-02-26	0.523665	0.0133495	0.0321602	0.0479369	0.254248	0.0491505	0.180825			Chile	0.578431	0.541176	0.379032	0.461832			New Zealand	0.557078	0.491935	0.47151	0.541436
Sep 2020	3056	0.450589	0.0625	0.113874	0.106348	0.160995	0.0670812	0.208115			Sep 2020	12210	0.454955	0.0596233	0.123751	0.102293	0.099181	0.0704341	0.194103			2020-02-27	0.61745	0.0108661	0.0373921	0.033557	0.302013	0.0495366	0.142218			Singapore	0.7625	0.677914	0.665796	0.564839			Greece	0.55	0.438424	0.369048	0.519685
Oct 2020	2913	0.472709	0.0542396	0.0871953	0.123241	0.146584	0.0514933	0.23172			Oct 2020	13558	0.453312	0.0528839	0.108718	0.109382	0.0862959	0.0506712	0.197079			2020-02-28	0.651609	0.0107247	0.0289243	0.0471238	0.166071	0.0519987	0.283393			Maldives	0.75641	0.676056	0.661972	0.657957
Nov 2020	8430	0.508422	0.0481613	0.0724792	0.110202	0.158956	0.0691578	0.266548			Nov 2020	39208	0.499898	0.0544277	0.102479	0.111814	0.0905683	0.0860284	0.285273			2020-02-29	0.643149	0.0107362	0.0291411	0.045501	0.153885	0.0470348	0.214724			Spain	0.650108	0.536269	0.566122	0.514137
Dec 2020	18101	0.466162	0.0516546	0.124855	0.0698304	0.102149	0.0865698	0.243688			Dec 2020	61400	0.517215	0.0431922	0.118648	0.0831107	0.0684528	0.0776222	0.290831			2020-03-01	0.658618	0.0160966	0.0355466	0.0617036	0.0999329	0.054326	0.219316			United Arab Emirates	0.682261	0.690751	0.635081	0.690476
Jan 2021	14135	0.508737	0.0318359	0.0940219	0.0628228	0.140502	0.0506544	0.217474			Jan 2021	79265	0.5619	0.0233016	0.0821296	0.0815997	0.0864694	0.0495931	0.265628			2020-03-02	0.57523	0.016449	0.0387034	0.0624093	0.180939	0.0556362	0.188679			Nepal	0.762332	0.690987	0.647059	0.647383
Feb 2021	9759	0.520238	0.0342248	0.0779793	0.0708064	0.14356	0.043857	0.228609			Feb 2021	61416	0.572424	0.0375147	0.0897974	0.102449	0.0606357	0.0534063	0.283835			2020-03-03	0.514586	0.00904317	0.035881	0.0347141	0.355601	0.0504667	0.111727			Colombia	0.649123	0.554348	0.505376	0.410359
																						2020-03-04	0.542557	0.00824897	0.0311211	0.0367454	0.365579	0.0356205	0.135358			Germany	0.695554	0.551857	0.582119	0.55178
France											Region of the Americas (PAHO)											2020-03-05	0.58176	0.00506679	0.0322432	0.0608015	0.23123	0.0465223	0.178259			South Africa	0.550924	0.518574	0.546464	0.360742
Month	number of tweet	Intent to accept Covid-19 vaccination	Intent to reject Covid-19 vaccination	Belief that Covid-19 vaccine is not safe	Belief that Covid-19 vaccine is effective	Distrust in government	Misinformation or rumors on vaccines	Confidence in Covid-19 vaccine R&D and introduction			Month	number of tweet	Intent to accept Covid-19 vaccination	Intent to reject Covid-19 vaccination	Belief that Covid-19 vaccine is not safe	Belief that Covid-19 vaccine is effective	Distrust in government	Misinformation or rumors on vaccines	Confidence in Covid-19 vaccine R&D and introduction			2020-03-06	0.591318	0.0132345	0.0365273	0.070937	0.156167	0.0508205	0.201165			Namibia	0.477064	0.56962	0.446429	0.374545
Mar 2020	264	0.757576	0.00378788	0.0189394	0.109848	0.204545	0.0340909	0.32197			Mar 2020	35170	0.62505	0.0178846	0.0378163	0.0850156	0.161359	0.0626102	0.252687			2020-03-07	0.628555	0.00725042	0.0317903	0.0819855	0.127719	0.0496375	0.188511			Russia	0.526012	0.480916	0.33557	0.4275
Apr 2020	313	0.555911	0.0415335	0.0447284	0.127796	0.0702875	0.0766773	0.239617			Apr 2020	40240	0.536928	0.0552435	0.0620775	0.133027	0.0874254	0.0844682	0.274329			2020-03-08	0.61	0.0141176	0.0394118	0.07	0.124706	0.0494118	0.186471			Mexico	0.634731	0.554622	0.526316	0.526639
May 2020	252	0.571429	0.0238095	0.0753968	0.107143	0.0952381	0.0833333	0.218254			May 2020	36450	0.482222	0.0659534	0.073251	0.124335	0.146749	0.0893553	0.223704			2020-03-09	0.665729	0.0104108	0.0253236	0.0762521	0.104108	0.0385481	0.167136			Canada	0.604025	0.51043	0.488923	0.493059
Jun 2020	123	0.626016	0.00813008	0.0813008	0.121951	0.0813008	0.0569106	0.300813			Jun 2020	20107	0.513901	0.0669916	0.0765405	0.163127	0.107773	0.0791267	0.263888			2020-03-10	0.623475	0.0111271	0.0355348	0.0929648	0.0890165	0.0524049	0.17911			Pakistan	0.756542	0.75179	0.640351	0.637711
Jul 2020	240	0.575	0.025	0.0625	0.141667	0.0708333	0.0583333	0.2875			Jul 2020	38935	0.488147	0.0666752	0.0850905	0.147682	0.122306	0.0808784	0.267497			2020-03-11	0.641948	0.0143221	0.0350095	0.0894335	0.0894335	0.0671547	0.223743			Lebanon	0.701299	0.72	0.621118	0.583535
Aug 2020	215	0.395349	0.0465116	0.15814	0.0883721	0.0837209	0.0697674	0.204651			Aug 2020	36536	0.385757	0.0944	0.114353	0.097055	0.171995	0.0715459	0.194083			2020-03-12	0.653597	0.0133387	0.0323363	0.0796281	0.0755861	0.0697251	0.260509			Saudi Arabia	0.766467	0.613636	0.652893	0.585714
Sep 2020	174	0.448276	0.0862069	0.172414	0.0747126	0.0977011	0.0689655	0.183908			Sep 2020	43556	0.356897	0.0989531	0.128088	0.0679585	0.290752	0.0580402	0.149899			2020-03-13	0.634488	0.0136191	0.0380533	0.0791108	0.0851192	0.0638894	0.29281			Hong Kong SAR, China	0.610169	0.59589	0.5	0.496746
Oct 2020	194	0.520619	0.0618557	0.0876289	0.149485	0.108247	0.0670103	0.273196			Oct 2020	34512	0.417275	0.0598922	0.0875348	0.0938804	0.248986	0.0410002	0.185269			2020-03-14	0.643461	0.0149867	0.0357747	0.0635726	0.0908871	0.0539038	0.268069			Portugal	0.577093	0.461111	0.441696	0.482026
Nov 2020	613	0.554649	0.0309951	0.0848287	0.146819	0.0783034	0.0750408	0.339315			Nov 2020	83320	0.501104	0.056253	0.0727556	0.105785	0.209193	0.056565	0.270607			2020-03-15	0.702368	0.00708649	0.0217426	0.0460622	0.397649	0.0402641	0.163956			Ireland	0.637513	0.49004	0.517509	0.564642
Dec 2020	990	0.470707	0.0353535	0.122222	0.0626263	0.0818182	0.0888889	0.252525			Dec 2020	211161	0.460975	0.0646568	0.110072	0.0684217	0.122063	0.0912669	0.237781			2020-03-16	0.662089	0.0146393	0.0341081	0.0433142	0.325687	0.0377302	0.250679
Jan 2021	936	0.494658	0.0224359	0.0982906	0.0587607	0.0918803	0.0534188	0.20406			Jan 2021	163252	0.550927	0.0349705	0.0814875	0.0775121	0.106712	0.0578247	0.28415			2020-03-17	0.66684	0.0198824	0.0437414	0.0714039	0.131916	0.0492739	0.358921			(b) Intent to reject Covid-19 vaccination
Feb 2021	655	0.509924	0.0259542	0.0793893	0.0916031	0.0885496	0.0396947	0.212214			Feb 2021	120953	0.58717	0.0322026	0.0781874	0.0906964	0.0794937	0.0474151	0.302804			2020-03-18	0.684254	0.0177914	0.0337423	0.098364	0.105521	0.0588957	0.322699			Country	Spring	Summer	Autumn	Winter
																						2020-03-19	0.653052	0.0233719	0.0408441	0.0889494	0.0882687	0.0701157	0.305877			India	0.00214507	0.00313114	0.00693437	0.00976997
Germany											South-East Asia Region (SEARO)											2020-03-20	0.690453	0.0184547	0.0408465	0.081939	0.148868	0.0556102	0.303396			Nigeria	0.0390495	0.0187166	0.02849	0.0627119
Month	number of tweet	Intent to accept Covid-19 vaccination	Intent to reject Covid-19 vaccination	Belief that Covid-19 vaccine is not safe	Belief that Covid-19 vaccine is effective	Distrust in government	Misinformation or rumors on vaccines	Confidence in Covid-19 vaccine R&D and introduction			Month	number of tweet	Intent to accept Covid-19 vaccination	Intent to reject Covid-19 vaccination	Belief that Covid-19 vaccine is not safe	Belief that Covid-19 vaccine is effective	Distrust in government	Misinformation or rumors on vaccines	Confidence in Covid-19 vaccine R&D and introduction			2020-03-21	0.684908	0.0187212	0.0443548	0.0889977	0.0924539	0.0645161	0.314228			Australia	0.022784	0.0514049	0.0501658	0.0509842
Mar 2020	526	0.792776	0.00190114	0.0190114	0.0874525	0.249049	0.0456274	0.325095			Mar 2020	3356	0.803039	0.0011919	0.00923719	0.0980334	0.0214541	0.00774732	0.461263			2020-03-22	0.663265	0.0198251	0.0478134	0.083965	0.0790087	0.0594752	0.298542			United States	0.0479883	0.0795098	0.0702987	0.0475448
Apr 2020	459	0.636166	0.0217865	0.0348584	0.143791	0.037037	0.0675381	0.344227			Apr 2020	5450	0.816147	0.00275229	0.0165138	0.126789	0.0234862	0.0102752	0.484587			2020-03-23	0.697216	0.0145012	0.0440835	0.105568	0.0928074	0.0588747	0.338457			Uganda	0.0232068	0	0.01	0.0237113
May 2020	342	0.625731	0.0292398	0.0789474	0.119883	0.0672515	0.146199	0.312865			May 2020	4931	0.784019	0.00466437	0.0172379	0.146623	0.0334618	0.0105455	0.465423			2020-03-24	0.713805	0.020461	0.038332	0.128723	0.0878011	0.0530951	0.350427			Germany	0.0158252	0.0192061	0.0178808	0.018464
Jun 2020	214	0.630841	0.0140187	0.0373832	0.149533	0.0514019	0.0794393	0.299065			Jun 2020	2926	0.774778	0.00341763	0.0181135	0.134313	0.0290499	0.0109364	0.469925			2020-03-25	0.688393	0.0232143	0.0360119	0.148214	0.0627976	0.0568452	0.366071			France	0.0241255	0.0294118	0.0468909	0.0282836
Jul 2020	296	0.564189	0.0135135	0.0912162	0.141892	0.0675676	0.0777027	0.246622			Jul 2020	6397	0.768954	0.0026575	0.0254807	0.162107	0.0408004	0.00781616	0.518681			2020-03-26	0.667402	0.0185827	0.0381102	0.119055	0.0544882	0.0604724	0.35685			Switzerland	0.0313725	0.0057971	0.0130058	0.0127724
Aug 2020	271	0.476015	0.0295203	0.129151	0.095941	0.0590406	0.0627306	0.206642			Aug 2020	5290	0.765784	0.0047259	0.0342155	0.127221	0.0468809	0.00869565	0.501134			2020-03-27	0.661012	0.0214286	0.0369048	0.097619	0.0574405	0.0491071	0.322619			New Zealand	0.0213964	0.0348837	0.0468571	0.0469208
Sep 2020	287	0.494774	0.0278746	0.10453	0.0940767	0.135889	0.0522648	0.202091			Sep 2020	3356	0.686532	0.0068534	0.04559	0.0846246	0.067938	0.0104291	0.344458			2020-03-28	0.667565	0.0195352	0.0461435	0.101381	0.0505221	0.0545638	0.35096			Malaysia	0.0250348	0.0167131	0.0166945	0.0263713
Oct 2020	288	0.538194	0.00694444	0.104167	0.111111	0.09375	0.0243056	0.170139			Oct 2020	4698	0.671988	0.00404427	0.0378885	0.0696041	0.143678	0.00893997	0.241805			2020-03-29	0.656913	0.0194088	0.0444909	0.106898	0.0504628	0.0564348	0.339504			Spain	0.0215983	0.0207254	0.0208024	0.0300058
Nov 2020	935	0.62246	0.0181818	0.0524064	0.149733	0.109091	0.0385027	0.404278			Nov 2020	5380	0.662082	0.0126394	0.044052	0.142565	0.0704461	0.0204461	0.390706			2020-03-30	0.636288	0.0275076	0.0477911	0.105863	0.0511253	0.0616838	0.348986			United Arab Emirates	0.0136452	0.017341	0.0181452	0.021879
Dec 2020	1468	0.535422	0.0279292	0.110354	0.0851499	0.0619891	0.0831063	0.279292			Dec 2020	7696	0.590437	0.0133836	0.0744543	0.0784823	0.0556133	0.0348233	0.326014			2020-03-31	0.629338	0.0314961	0.0586177	0.107028	0.0551181	0.0670749	0.324584			Kenya	0.0273117	0.0188492	0.0171969	0.0339917
Jan 2021	1317	0.548975	0.0121488	0.0820046	0.0827639	0.0812453	0.0493546	0.246773			Jan 2021	13285	0.680617	0.00963493	0.0706059	0.0806925	0.067595	0.0294317	0.403237			2020-04-01	0.638407	0.0241062	0.0430661	0.113759	0.0547129	0.0755688	0.330444			United Kingdom	0.02747	0.0652596	0.0591794	0.0339345
Feb 2021	952	0.580882	0.012605	0.0703782	0.119748	0.0514706	0.0409664	0.27416			Feb 2021	6689	0.700404	0.00941845	0.0405143	0.0814771	0.0855135	0.0173419	0.348333			2020-04-02	0.649765	0.0318785	0.0462131	0.115533	0.046641	0.0877193	0.35751			Canada	0.0390034	0.0588087	0.0524342	0.0409334
																						2020-04-03	0.53773	0.0471351	0.08	0.107243	0.051027	0.0797838	0.294919			Netherlands	0.0290276	0.0589681	0.0462232	0.0558092
Ghana											Western Pacific Region (WPRO)											2020-04-04	0.41349	0.0802786	0.0980572	0.0804619	0.0507698	0.0883431	0.198864			Ghana	0.0436137	0.0111524	0.0180505	0.0485075
Month	number of tweet	Intent to accept Covid-19 vaccination	Intent to reject Covid-19 vaccination	Belief that Covid-19 vaccine is not safe	Belief that Covid-19 vaccine is effective	Distrust in government	Misinformation or rumors on vaccines	Confidence in Covid-19 vaccine R&D and introduction			Month	number of tweet	Intent to accept Covid-19 vaccination	Intent to reject Covid-19 vaccination	Belief that Covid-19 vaccine is not safe	Belief that Covid-19 vaccine is effective	Distrust in government	Misinformation or rumors on vaccines	Confidence in Covid-19 vaccine R&D and introduction			2020-04-05	0.472617	0.0729682	0.085582	0.0752036	0.0479004	0.09133	0.19719			Belgium	0.00215054	0.027439	0.0186916	0.0130124
Mar 2020	199	0.688442	0.0301508	0.0351759	0.0301508	0.0150754	0.0251256	0.351759			Mar 2020	2953	0.716559	0.00880461	0.0291229	0.109719	0.0992211	0.073146	0.336268			2020-04-06	0.517511	0.0614754	0.0707899	0.084389	0.0480626	0.0782414	0.262295			Philippines	0.0141176	0.00753498	0.0190641	0.0198226
Apr 2020	573	0.483421	0.0558464	0.0593368	0.034904	0.0314136	0.0401396	0.247818			Apr 2020	3884	0.612255	0.0239444	0.045829	0.149588	0.0471164	0.0834192	0.30793			2020-04-07	0.530933	0.0580349	0.0589925	0.101513	0.0515227	0.081019	0.304156			South Africa	0.0548565	0.0485389	0.0555231	0.0691598
May 2020	191	0.549738	0.0209424	0.078534	0.0890052	0.052356	0.0314136	0.303665			May 2020	3312	0.595109	0.0280797	0.0501208	0.166969	0.0634058	0.0785024	0.307669			2020-04-08	0.548342	0.0578687	0.0668078	0.10374	0.057163	0.0773936	0.280169			Pakistan	0.0088785	0.00596659	0.0142544	0.0127625
Jun 2020	68	0.632353	0.0294118	0.0882353	0.0735294	0.0147059	0.0735294	0.352941			Jun 2020	1582	0.603034	0.0353982	0.0562579	0.166877	0.0638432	0.0884956	0.314159			2020-04-09	0.562302	0.0597415	0.0594977	0.142648	0.0619361	0.0765667	0.305291			Ireland	0.0318504	0.0664011	0.056402	0.034368
Jul 2020	141	0.70922	0	0.0141844	0.170213	0.0212766	0.0141844	0.503546			Jul 2020	2931	0.589901	0.0228591	0.0583419	0.157625	0.0634596	0.0658478	0.316615			2020-04-10	0.53979	0.0581548	0.0828596	0.125929	0.0572803	0.0857018	0.282685
Aug 2020	60	0.566667	0.0166667	0.05	0.0833333	0.0166667	0.0333333	0.25			Aug 2020	4724	0.451101	0.0573666	0.0990686	0.0865792	0.124471	0.0736664	0.219729			2020-04-11	0.528412	0.0659955	0.0821029	0.126622	0.0451902	0.093736	0.271812			(c) Belief that Covid-19 vaccine is effective
Sep 2020	40	0.6	0.075	0.075	0.05	0	0.05	0.275			Sep 2020	2868	0.485704	0.0383543	0.095537	0.0990237	0.141213	0.0512552	0.225244			2020-04-12	0.55083	0.0578762	0.0702063	0.119275	0.048314	0.0961248	0.261701			Country	Spring	Summer	Autumn	Winter
Oct 2020	130	0.246154	0	0.00769231	0.0384615	0.0153846	0	0.0692308			Oct 2020	2484	0.472222	0.0394525	0.0942029	0.12037	0.123188	0.0410628	0.218599			2020-04-13	0.549886	0.0560641	0.0640732	0.130206	0.0627002	0.0919908	0.271854			India	0.126718	0.144324	0.0987744	0.0810042
Nov 2020	107	0.570093	0.0186916	0.0373832	0.140187	0.0747664	0.046729	0.364486			Nov 2020	5218	0.527213	0.0477194	0.079724	0.124569	0.11307	0.0594097	0.287275			2020-04-14	0.587358	0.0531939	0.0652126	0.136434	0.0992655	0.0827955	0.274649			France	0.115802	0.117647	0.134557	0.0685781
Dec 2020	220	0.454545	0.0409091	0.0954545	0.0136364	0.0318182	0.0636364	0.195455			Dec 2020	7858	0.44566	0.0523034	0.132858	0.0673199	0.0902265	0.079664	0.211377			2020-04-15	0.574288	0.0604622	0.0759389	0.126083	0.0730499	0.0870821	0.275485			New Zealand	0.149775	0.130814	0.137143	0.0796676
Jan 2021	214	0.490654	0.0560748	0.0981308	0.0186916	0.0420561	0.0560748	0.149533			Jan 2021	8562	0.451997	0.0379584	0.126489	0.0689091	0.128007	0.0643541	0.186171			2020-04-16	0.564466	0.0528155	0.0617476	0.146408	0.0648544	0.081165	0.27301			Spain	0.112311	0.126943	0.132244	0.0998269
Feb 2021	638	0.468652	0.0485893	0.103448	0.0564263	0.0470219	0.0658307	0.163009			Feb 2021	9224	0.47333	0.0423894	0.105269	0.0718777	0.123265	0.0759974	0.197203			2020-04-17	0.542575	0.0498767	0.0553764	0.127062	0.074341	0.0673241	0.27252			United States	0.112997	0.129917	0.0910173	0.0777737
																						2020-04-18	0.513111	0.0517778	0.0695556	0.109111	0.0608889	0.0871111	0.240444			Australia	0.127965	0.114304	0.104892	0.0654909
India																						2020-04-19	0.553729	0.0562579	0.0674252	0.103456	0.0543616	0.083228	0.301728			Nigeria	0.0565592	0.0949198	0.0811966	0.0425424
Month	number of tweet	Intent to accept Covid-19 vaccination	Intent to reject Covid-19 vaccination	Belief that Covid-19 vaccine is not safe	Belief that Covid-19 vaccine is effective	Distrust in government	Misinformation or rumors on vaccines	Confidence in Covid-19 vaccine R&D and introduction														2020-04-20	0.558548	0.0468384	0.0559719	0.118501	0.0557377	0.101874	0.257143			Germany	0.115298	0.128041	0.131788	0.0931228
Mar 2020	3013	0.804846	0.00066379	0.00929306	0.0975772	0.0172585	0.00464653	0.466645														2020-04-21	0.54284	0.0411424	0.070701	0.109646	0.062113	0.0705013	0.314959			Switzerland	0.164706	0.127536	0.148844	0.0991736
Apr 2020	4982	0.824769	0.00200723	0.0152549	0.126857	0.0240867	0.00782818	0.486752														2020-04-22	0.54267	0.0388046	0.0560511	0.136783	0.0842997	0.0520369	0.326048			Malaysia	0.201669	0.181058	0.15025	0.0775316
May 2020	4592	0.792247	0.00326655	0.0150261	0.145688	0.0339721	0.00892857	0.474521														2020-04-23	0.575536	0.0322581	0.056926	0.11356	0.119399	0.048752	0.293534			Uganda	0.0727848	0.0835735	0.1575	0.0319588
Jun 2020	2748	0.780568	0.00291121	0.0167394	0.131732	0.0283843	0.0101892	0.474527														2020-04-24	0.574372	0.034587	0.0642601	0.121338	0.0865621	0.0589681	0.31374			United Kingdom	0.118935	0.122801	0.106279	0.0887803
Jul 2020	6096	0.770505	0.00246063	0.0249344	0.161089	0.0408465	0.00606955	0.518373														2020-04-25	0.547842	0.0385933	0.0653117	0.124001	0.0838091	0.0577757	0.283855			Belgium	0.139785	0.125	0.163551	0.106051
Aug 2020	4889	0.780119	0.00409082	0.0310902	0.130497	0.0480671	0.00756801	0.508079														2020-04-26	0.540546	0.0388391	0.0785318	0.108195	0.0665813	0.0746906	0.262057			United Arab Emirates	0.101365	0.127168	0.108871	0.0920206
Sep 2020	3122	0.694747	0.00480461	0.0435618	0.0832799	0.0691864	0.00928892	0.344331														2020-04-27	0.576838	0.0457948	0.0559225	0.130119	0.0616469	0.0612065	0.297006			Canada	0.133589	0.15054	0.112022	0.0676985
Oct 2020	4467	0.676741	0.00335796	0.0371614	0.0660398	0.147974	0.0080591	0.238191														2020-04-28	0.557657	0.0520643	0.0561318	0.141956	0.0604027	0.066504	0.299166			South Africa	0.123476	0.0812283	0.0894214	0.0349711
Nov 2020	4813	0.666944	0.0116352	0.0423852	0.139206	0.0708498	0.0174527	0.391024														2020-04-29	0.545049	0.0474838	0.0653409	0.151786	0.0799513	0.0627029	0.302557			Philippines	0.195294	0.133477	0.142114	0.0625978
Dec 2020	6840	0.59269	0.0124269	0.0716374	0.0799708	0.0548246	0.0315789	0.330409														2020-04-30	0.513128	0.0602483	0.0738856	0.123753	0.100142	0.0637085	0.293711			Kenya	0.0612563	0.0873016	0.0808255	0.0358291
Jan 2021	12239	0.687883	0.00906937	0.0686331	0.0816243	0.0683879	0.0285971	0.412615														2020-05-01	0.522217	0.0572965	0.0776427	0.119036	0.0928438	0.0612722	0.260992			Netherlands	0.104499	0.0859951	0.107103	0.0639269
Feb 2021	5179	0.735663	0.00791659	0.0405484	0.0809036	0.0687391	0.0148677	0.364742														2020-05-02	0.561613	0.060244	0.0679612	0.181977	0.0702016	0.0726911	0.31765			Ghana	0.0446521	0.126394	0.0794224	0.0401119
																						2020-05-03	0.505223	0.0462325	0.0657924	0.141365	0.0786842	0.0829073	0.239831			Ireland	0.154196	0.146746	0.118418	0.0873594
Ireland																						2020-05-04	0.535757	0.0601907	0.0667461	0.116011	0.140246	0.0675407	0.255463			Pakistan	0.10514	0.143198	0.145833	0.0753396
Month	number of tweet	Intent to accept Covid-19 vaccination	Intent to reject Covid-19 vaccination	Belief that Covid-19 vaccine is not safe	Belief that Covid-19 vaccine is effective	Distrust in government	Misinformation or rumors on vaccines	Confidence in Covid-19 vaccine R&D and introduction														2020-05-05	0.555009	0.043889	0.0594371	0.114348	0.135603	0.0659319	0.276914
Mar 2020	551	0.756806	0.00725953	0.0272232	0.132486	0.116152	0.0689655	0.313975														2020-05-06	0.518002	0.0462019	0.069719	0.120708	0.108012	0.0665973	0.264932			(d) Belief that Covid-19 vaccine is not safe
Apr 2020	799	0.630788	0.0350438	0.0663329	0.177722	0.0475594	0.116395	0.332916														2020-05-07	0.515603	0.0513002	0.0699764	0.120095	0.0846336	0.0962175	0.261702			Country	Spring	Summer	Autumn	Winter
May 2020	628	0.541401	0.0493631	0.103503	0.143312	0.0525478	0.0621019	0.280255														2020-05-08	0.516748	0.0548352	0.078336	0.126688	0.121556	0.0813074	0.246894			Philippines	0.0211765	0.0710441	0.0381282	0.0850287
Jun 2020	300	0.53	0.07	0.11	0.176667	0.0266667	0.0966667	0.273333														2020-05-09	0.537037	0.0550551	0.0623123	0.142392	0.1499	0.0915916	0.222222			Kenya	0.0624268	0.0426587	0.0533104	0.0702802
Jul 2020	519	0.508671	0.0558767	0.102119	0.148362	0.0597302	0.088632	0.271676														2020-05-10	0.524157	0.0542135	0.072191	0.158427	0.109831	0.0980337	0.238202			Ghana	0.0581516	0.0408922	0.0288809	0.100746
Aug 2020	687	0.458515	0.0727802	0.141194	0.13246	0.0640466	0.0756914	0.209607														2020-05-11	0.542018	0.0498084	0.0646232	0.138442	0.0983397	0.0740741	0.243167			Belgium	0.0258065	0.054878	0.0607477	0.0520494
Sep 2020	669	0.469357	0.058296	0.125561	0.0986547	0.0807175	0.0971599	0.200299														2020-05-12	0.499778	0.0683837	0.080151	0.119893	0.0939165	0.0654973	0.227575			United Kingdom	0.0543287	0.109414	0.11187	0.093762
Oct 2020	994	0.542254	0.0533199	0.10161	0.128773	0.0432596	0.0533199	0.227364														2020-05-13	0.522014	0.047189	0.0627681	0.127117	0.0853466	0.0749605	0.2303			South Africa	0.0652772	0.0896483	0.0818235	0.105148
Nov 2020	2078	0.521174	0.0572666	0.111646	0.119827	0.0678537	0.0769971	0.301251														2020-05-14	0.489098	0.0639047	0.0662529	0.106172	0.111372	0.0796713	0.195069			Nigeria	0.065453	0.0394385	0.0470085	0.113051
Dec 2020	3363	0.520071	0.0508475	0.127565	0.0900981	0.0582813	0.083259	0.264347														2020-05-15	0.438913	0.0722358	0.0810935	0.0821625	0.228314	0.0697923	0.17975			Switzerland	0.0470588	0.057971	0.0780347	0.069121
Jan 2021	4478	0.590665	0.0241179	0.091782	0.084636	0.0585083	0.0408665	0.282269														2020-05-16	0.442374	0.0552699	0.0826907	0.105827	0.230291	0.0745501	0.201371			Germany	0.0399397	0.0896287	0.0721854	0.0901793
Feb 2021	3274	0.574832	0.03146	0.0937691	0.0882712	0.065058	0.0430666	0.252902														2020-05-17	0.442145	0.0595439	0.0876267	0.0893159	0.167019	0.0755912	0.205025			Netherlands	0.0624093	0.142506	0.0901917	0.138508
																						2020-05-18	0.509854	0.0538566	0.0779817	0.141522	0.11281	0.0591233	0.303602			France	0.0458384	0.102076	0.100917	0.102673
Kenya																						2020-05-19	0.477263	0.0626341	0.0827971	0.131489	0.115187	0.0613471	0.256328			Malaysia	0.0333797	0.0389972	0.0434057	0.0922996
Month	number of tweet	Intent to accept Covid-19 vaccination	Intent to reject Covid-19 vaccination	Belief that Covid-19 vaccine is not safe	Belief that Covid-19 vaccine is effective	Distrust in government	Misinformation or rumors on vaccines	Confidence in Covid-19 vaccine R&D and introduction														2020-05-20	0.508613	0.0624117	0.0875459	0.141768	0.0982773	0.0655182	0.26405			Uganda	0.0369198	0.0201729	0.02	0.0628866
Mar 2020	545	0.741284	0.00183486	0.0220183	0.0642202	0.0330275	0.0220183	0.407339														2020-05-21	0.466721	0.103807	0.0914818	0.115311	0.0838127	0.0698439	0.246508			Australia	0.0513421	0.0862069	0.0963239	0.130801
Apr 2020	1519	0.468729	0.0388413	0.0750494	0.0539829	0.0355497	0.0263331	0.244898														2020-05-22	0.484446	0.072681	0.0902149	0.117081	0.0808824	0.0837104	0.25509			New Zealand	0.0371622	0.0610465	0.096	0.125122
May 2020	499	0.56513	0.0200401	0.0681363	0.0801603	0.0581162	0.0380762	0.252505														2020-05-23	0.522774	0.0552105	0.0779848	0.126639	0.0814355	0.141822	0.242926			India	0.0137443	0.0254861	0.0407999	0.0634842
Jun 2020	248	0.544355	0.0322581	0.0524194	0.0766129	0.0201613	0.0241935	0.241935														2020-05-24	0.49487	0.0506156	0.0776334	0.126197	0.0752394	0.108755	0.233926			Ireland	0.0672396	0.121514	0.111468	0.103194
Jul 2020	384	0.625	0.0182292	0.0442708	0.119792	0.0390625	0.0364583	0.359375														2020-05-25	0.51006	0.0480626	0.0711624	0.136364	0.0797317	0.0875559	0.242176			United Arab Emirates	0.0311891	0.0346821	0.046371	0.0617761
Aug 2020	376	0.606383	0.0106383	0.0345745	0.0611702	0.0585106	0.0159574	0.351064														2020-05-26	0.511728	0.0515362	0.0925008	0.120251	0.0703667	0.069706	0.274199			Pakistan	0.0331776	0.0369928	0.066886	0.0881021
Sep 2020	204	0.460784	0.0392157	0.0980392	0.0392157	0.0588235	0.0147059	0.215686														2020-05-27	0.542761	0.0596399	0.0862716	0.116654	0.0701425	0.0937734	0.249437			Spain	0.062635	0.0725389	0.0787519	0.0911714
Oct 2020	156	0.557692	0.00641026	0.0769231	0.0897436	0.0833333	0.025641	0.224359														2020-05-28	0.555556	0.0537634	0.0673039	0.114297	0.0728793	0.0772601	0.238949			Canada	0.0607571	0.0875848	0.084242	0.103584
Nov 2020	803	0.58655	0.0136986	0.0373599	0.0896638	0.100872	0.0161893	0.317559														2020-05-29	0.561567	0.042444	0.0774254	0.122201	0.107743	0.0662313	0.270522			United States	0.0579142	0.0954442	0.0914235	0.0917396
Dec 2020	1142	0.523643	0.025394	0.0630473	0.0359019	0.100701	0.0297723	0.225044														2020-05-30	0.57419	0.0466174	0.0756111	0.11029	0.10631	0.0915293	0.267766
Jan 2021	590	0.408475	0.0491525	0.0898305	0.0355932	0.0847458	0.0440678	0.144068														2020-05-31	0.569258	0.0444185	0.0765634	0.117475	0.0748101	0.0794857	0.281707			(e) Confidence in Covid-19 vaccine R&D and introduction
Feb 2021	445	0.494382	0.0359551	0.0629213	0.0359551	0.0876404	0.0314607	0.159551														2020-06-01	0.572633	0.042153	0.0473411	0.11284	0.0771725	0.0544747	0.285344			Country	Spring	Summer	Autumn	Winter
																						2020-06-02	0.534926	0.057598	0.0704657	0.098652	0.0851716	0.0741422	0.245098			Switzerland	0.301961	0.321739	0.312139	0.28024
Malaysia																						2020-06-03	0.571826	0.0532901	0.0611677	0.101946	0.0699722	0.0625579	0.253939			France	0.259349	0.259516	0.298675	0.224719
Month	number of tweet	Intent to accept Covid-19 vaccination	Intent to reject Covid-19 vaccination	Belief that Covid-19 vaccine is not safe	Belief that Covid-19 vaccine is effective	Distrust in government	Misinformation or rumors on vaccines	Confidence in Covid-19 vaccine R&D and introduction														2020-06-04	0.5665	0.056	0.075	0.129	0.0865	0.0585	0.2705			Nigeria	0.276681	0.373663	0.316952	0.142203
Mar 2020	187	0.748663	0.00534759	0.0160428	0.117647	0.0213904	0.0695187	0.368984														2020-06-05	0.517756	0.0633042	0.0838909	0.1158	0.10036	0.0859496	0.264539			Thailand	0.271676	0.298137	0.235602	0.214
Apr 2020	305	0.734426	0.0360656	0.0360656	0.222951	0.0163934	0.0885246	0.403279														2020-06-06	0.498739	0.0674653	0.0800757	0.136822	0.0895334	0.0945776	0.264817			Jamaica	0.318627	0.287671	0.278431	0.182927
May 2020	227	0.748899	0.0264317	0.0440529	0.242291	0.0528634	0.030837	0.449339														2020-06-07	0.547289	0.0479193	0.0725095	0.138083	0.0882724	0.0718789	0.270492			Malaysia	0.408901	0.367688	0.390651	0.256857
Jun 2020	83	0.819277	0.0240964	0	0.26506	0.0361446	0.108434	0.39759														2020-06-08	0.549405	0.0571429	0.0863095	0.133929	0.0994048	0.060119	0.296429			Chile	0.235294	0.294118	0.185484	0.251908
Jul 2020	117	0.74359	0	0.034188	0.247863	0.0512821	0.017094	0.367521														2020-06-09	0.53392	0.0628141	0.0835427	0.169598	0.0829146	0.0665829	0.28392			Austria	0.353535	0.387097	0.382979	0.313679
Aug 2020	159	0.528302	0.0251572	0.0628931	0.0880503	0.0503145	0.0314465	0.352201														2020-06-10	0.559322	0.0654588	0.0806546	0.148451	0.0724722	0.0648743	0.312098			Argentina	0.35	0.339286	0.418605	0.256579
Sep 2020	91	0.692308	0.032967	0.043956	0.142857	0.043956	0.021978	0.351648														2020-06-11	0.556133	0.0550936	0.0717256	0.142931	0.0852391	0.0623701	0.308732			Italy	0.329384	0.331269	0.286682	0.332305
Oct 2020	176	0.6875	0.0170455	0.0568182	0.130682	0.0681818	0.0284091	0.352273														2020-06-12	0.583075	0.0588235	0.0598555	0.157379	0.0980392	0.0588235	0.298762			India	0.477477	0.505935	0.324222	0.379215
Nov 2020	332	0.665663	0.0120482	0.0361446	0.162651	0.0421687	0.0451807	0.421687														2020-06-13	0.516954	0.109546	0.107981	0.157538	0.0714658	0.101721	0.264476			Zimbabwe	0.226852	0.352113	0.235849	0.154783
Dec 2020	470	0.576596	0.0382979	0.0893617	0.0680851	0.0425532	0.0723404	0.276596														2020-06-14	0.556078	0.0839695	0.0892543	0.189078	0.0628303	0.0880799	0.30828			Sri Lanka	0.355556	0.5125	0.481013	0.25625
Jan 2021	572	0.555944	0.0227273	0.108392	0.0716783	0.048951	0.0944056	0.206294														2020-06-15	0.556582	0.065127	0.0891455	0.176443	0.0785219	0.069746	0.296998			Poland	0.310127	0.360465	0.378882	0.254762
Feb 2021	854	0.632319	0.0222482	0.0831382	0.0866511	0.0327869	0.0655738	0.279859														2020-06-16	0.510148	0.0491916	0.0694874	0.139663	0.152391	0.0540076	0.27967			Israel	0.365854	0.324561	0.356481	0.347555
																						2020-06-17	0.47974	0.0535168	0.0844801	0.124618	0.155581	0.0657492	0.242355			Germany	0.328561	0.247119	0.321192	0.266524
Netherlands																						2020-06-18	0.449216	0.101569	0.11891	0.138315	0.113955	0.0862923	0.238646			Greece	0.4	0.170068	0.313636	0.214859
Month	number of tweet	Intent to accept Covid-19 vaccination	Intent to reject Covid-19 vaccination	Belief that Covid-19 vaccine is not safe	Belief that Covid-19 vaccine is effective	Distrust in government	Misinformation or rumors on vaccines	Confidence in Covid-19 vaccine R&D and introduction														2020-06-19	0.503426	0.0717222	0.0822293	0.169484	0.085884	0.0630425	0.269529			Uganda	0.298523	0.417867	0.38	0.172165
Mar 2020	243	0.765432	0.0164609	0.037037	0.0617284	0.209877	0.0699588	0.316872														2020-06-20	0.557078	0.0576484	0.0787671	0.178653	0.0810502	0.0690639	0.296233			Saudi Arabia	0.449102	0.431818	0.46281	0.368571
Apr 2020	259	0.606178	0.042471	0.0733591	0.135135	0.015444	0.0656371	0.320463														2020-06-21	0.587002	0.0510133	0.0580014	0.185185	0.100629	0.0545073	0.327044			Bangladesh	0.514451	0.61039	0.426357	0.41527
May 2020	187	0.529412	0.026738	0.0802139	0.117647	0.0695187	0.0909091	0.235294														2020-06-22	0.589823	0.0456906	0.0659398	0.200935	0.0835929	0.066459	0.330737			Lebanon	0.350649	0.373333	0.347826	0.286925
Jun 2020	110	0.481818	0.0454545	0.0818182	0.0636364	0.0454545	0.0363636	0.190909														2020-06-23	0.54203	0.0532379	0.0694271	0.150996	0.0725405	0.0694271	0.294832			Sweden	0.240997	0.280702	0.266958	0.22119
Jul 2020	139	0.47482	0.028777	0.172662	0.151079	0.057554	0.129496	0.251799														2020-06-24	0.535279	0.0605837	0.069819	0.145918	0.0779461	0.065386	0.2959			Spain	0.304536	0.284974	0.312036	0.253318
Aug 2020	158	0.341772	0.0949367	0.158228	0.0443038	0.0696203	0.0632911	0.14557														2020-06-25	0.494852	0.0645161	0.0868222	0.144818	0.0827042	0.0727522	0.266644			Russia	0.236994	0.320611	0.14094	0.2025
Sep 2020	213	0.441315	0.0610329	0.117371	0.103286	0.0985915	0.0657277	0.244131														2020-06-26	0.482272	0.0600788	0.0909389	0.139527	0.0791202	0.0732108	0.247866			New Zealand	0.269144	0.239826	0.260571	0.206256
Oct 2020	184	0.483696	0.0543478	0.076087	0.103261	0.0869565	0.0543478	0.211957														2020-06-27	0.4903	0.0731922	0.0917108	0.140212	0.0705467	0.0877425	0.236772			Portugal	0.299559	0.216667	0.243816	0.269608
Nov 2020	490	0.544898	0.0367347	0.0836735	0.110204	0.0979592	0.0653061	0.306122														2020-06-28	0.491119	0.0808171	0.089254	0.14698	0.0741563	0.0772647	0.246004			Namibia	0.284404	0.43038	0.214286	0.112727
Dec 2020	807	0.416357	0.0669145	0.146221	0.0532838	0.086741	0.0793061	0.200743														2020-06-29	0.525728	0.066336	0.0902046	0.119653	0.0588965	0.106014	0.238376			Denmark	0.294479	0.25	0.244898	0.279749
Jan 2021	693	0.443001	0.04329	0.128427	0.0620491	0.0808081	0.0692641	0.171717														2020-06-30	0.554843	0.0519401	0.0672166	0.122823	0.0766881	0.0724106	0.301864			Japan	0.386861	0.35316	0.300654	0.283368
Feb 2021	471	0.492569	0.0552017	0.140127	0.0849257	0.0636943	0.0658174	0.235669														2020-07-01	0.559091	0.0454545	0.0720779	0.122727	0.0912338	0.0642857	0.274026			Hong Kong SAR, China	0.299435	0.335616	0.294643	0.236443
																						2020-07-02	0.522399	0.046697	0.0865604	0.148823	0.0892179	0.0755505	0.271071			Belgium	0.397849	0.338415	0.334891	0.27326
New Zealand																						2020-07-03	0.543292	0.050111	0.0945132	0.120837	0.0735807	0.0526483	0.33143			United Kingdom	0.272293	0.246758	0.240191	0.282371
Month	number of tweet	Intent to accept Covid-19 vaccination	Intent to reject Covid-19 vaccination	Belief that Covid-19 vaccine is not safe	Belief that Covid-19 vaccine is effective	Distrust in government	Misinformation or rumors on vaccines	Confidence in Covid-19 vaccine R&D and introduction														2020-07-04	0.506887	0.0700512	0.106257	0.112161	0.0940575	0.0712318	0.264856			Philippines	0.485882	0.400431	0.362218	0.248305
Mar 2020	273	0.714286	0.00732601	0.029304	0.128205	0.139194	0.120879	0.278388														2020-07-05	0.479984	0.059453	0.0994847	0.116132	0.111375	0.0828379	0.237416			Finland	0.302817	0.264368	0.304878	0.291209
Apr 2020	341	0.612903	0.0175953	0.0439883	0.158358	0.0351906	0.111437	0.269795														2020-07-06	0.532624	0.0531915	0.0758865	0.152482	0.10461	0.0663121	0.259929			Pakistan	0.386449	0.445107	0.361842	0.295183
May 2020	274	0.554745	0.040146	0.0364963	0.160584	0.0912409	0.0948905	0.259124														2020-07-07	0.515824	0.0562618	0.0822288	0.128483	0.109007	0.0816879	0.234785			Ghana	0.280374	0.408922	0.212996	0.166978
Jun 2020	158	0.56962	0.0379747	0.0379747	0.151899	0.0822785	0.101266	0.227848														2020-07-08	0.500809	0.0579515	0.083558	0.145013	0.110243	0.143127	0.243396			United States	0.243404	0.235081	0.21641	0.272824
Jul 2020	201	0.507463	0.0298507	0.0746269	0.144279	0.079602	0.079602	0.298507														2020-07-09	0.520664	0.0615034	0.0833062	0.153921	0.0976245	0.104458	0.261634			Maldives	0.410256	0.394366	0.338028	0.380048
Aug 2020	329	0.480243	0.0364742	0.0638298	0.112462	0.103343	0.103343	0.209726														2020-07-10	0.569598	0.0536513	0.066468	0.151416	0.166915	0.0676602	0.228912			United Arab Emirates	0.37037	0.468208	0.399194	0.395753
Sep 2020	235	0.578723	0.0382979	0.093617	0.12766	0.157447	0.0893617	0.246809														2020-07-11	0.595017	0.0346284	0.0570101	0.160051	0.110642	0.0654561	0.291807			South Africa	0.326779	0.295196	0.243717	0.124315
Oct 2020	202	0.475248	0.029703	0.0891089	0.153465	0.118812	0.0346535	0.193069														2020-07-12	0.579073	0.0443081	0.0582822	0.158828	0.0695297	0.0620314	0.342536			Norway	0.212245	0.302752	0.280172	0.231518
Nov 2020	438	0.557078	0.0593607	0.100457	0.134703	0.105023	0.0639269	0.299087														2020-07-13	0.535279	0.0430491	0.0617388	0.126417	0.0707686	0.0642587	0.318564			Turkey	0.333333	0.306122	0.374269	0.25283
Dec 2020	620	0.491935	0.0580645	0.135484	0.0709677	0.0725806	0.0919355	0.21129														2020-07-14	0.528503	0.0483029	0.0785466	0.158181	0.0789817	0.0661445	0.287424			Colombia	0.385965	0.293478	0.290323	0.183267
Jan 2021	702	0.47151	0.0470085	0.139601	0.0840456	0.0840456	0.0811966	0.189459														2020-07-15	0.564866	0.0572344	0.0827228	0.214896	0.0750916	0.0537241	0.3866			Australia	0.273096	0.233557	0.222775	0.169927
Feb 2021	724	0.541436	0.0372928	0.10221	0.0828729	0.0483425	0.10221	0.218232														2020-07-16	0.499239	0.0556213	0.0730347	0.112426	0.150465	0.0568047	0.297041			China	0.361702	0.359712	0.306569	0.336709
																						2020-07-17	0.517484	0.0484009	0.073774	0.123667	0.129424	0.0663113	0.291258			Brazil	0.519886	0.339552	0.267974	0.261996
Nigeria																						2020-07-18	0.504046	0.0583277	0.0896831	0.114633	0.0950775	0.0836143	0.259609			South Korea	0.405405	0.141104	0.261438	0.191638
Month	number of tweet	Intent to accept Covid-19 vaccination	Intent to reject Covid-19 vaccination	Belief that Covid-19 vaccine is not safe	Belief that Covid-19 vaccine is effective	Distrust in government	Misinformation or rumors on vaccines	Confidence in Covid-19 vaccine R&D and introduction														2020-07-19	0.545141	0.0539185	0.0758621	0.127273	0.0899687	0.0708464	0.309091			Netherlands	0.296081	0.194103	0.271702	0.198884
Mar 2020	1205	0.748548	0.00912863	0.0257261	0.0655602	0.0207469	0.0207469	0.384232														2020-07-20	0.612545	0.0528744	0.0803093	0.259384	0.0750717	0.0574885	0.455917			Singapore	0.455	0.423313	0.370757	0.264578
Apr 2020	4153	0.516976	0.0488803	0.0693475	0.0476764	0.0262461	0.0794606	0.251385														2020-07-21	0.51105	0.0728591	0.102555	0.135359	0.0947859	0.0754489	0.300414			Indonesia	0.447183	0.363128	0.321555	0.293629
May 2020	1838	0.510337	0.0364527	0.0826986	0.0707291	0.0462459	0.085963	0.26333														2020-07-22	0.456788	0.0780734	0.116139	0.0928336	0.115168	0.074966	0.240823			Nepal	0.426009	0.51073	0.390374	0.399449
Jun 2020	410	0.643902	0.0195122	0.0439024	0.12439	0.0195122	0.0487805	0.353659														2020-07-23	0.479366	0.0804383	0.102122	0.0881324	0.112847	0.0774073	0.236652			Mexico	0.371257	0.352941	0.292398	0.237705
Jul 2020	663	0.642534	0.0165913	0.0377074	0.0950226	0.0769231	0.0588235	0.395173														2020-07-24	0.475655	0.0756554	0.115855	0.106866	0.0911361	0.100375	0.219725			Canada	0.305989	0.264639	0.2471	0.231361
Aug 2020	423	0.572104	0.0212766	0.0378251	0.0661939	0.0378251	0.035461	0.359338														2020-07-25	0.479695	0.0610899	0.113155	0.120097	0.0944117	0.0909406	0.225963			Kenya	0.280921	0.327381	0.287188	0.189711
Sep 2020	262	0.530534	0.0267176	0.0801527	0.0419847	0.0648855	0.0229008	0.274809														2020-07-26	0.479223	0.0671845	0.107961	0.139029	0.0881553	0.0932039	0.217476
Oct 2020	194	0.685567	0.0257732	0.0309278	0.0773196	0.0876289	0.00515464	0.221649														2020-07-27	0.475856	0.0712614	0.103382	0.105722	0.133163	0.0757286	0.258243			(f) Distrust in government
Nov 2020	948	0.582278	0.0295359	0.0411392	0.092827	0.132911	0.0411392	0.348101														2020-07-28	0.408744	0.0773196	0.123711	0.0815197	0.127911	0.0931653	0.212677			Country	Spring	Summer	Autumn	Winter
Dec 2020	2203	0.356786	0.0635497	0.10985	0.0363141	0.128461	0.0694507	0.153881														2020-07-29	0.401907	0.0758475	0.0983051	0.0800847	0.133475	0.0974576	0.194068			Australia	0.0747503	0.104725	0.135849	0.140191
Jan 2021	2496	0.354968	0.0733173	0.129006	0.0268429	0.0769231	0.09375	0.0985577														2020-07-30	0.435187	0.0799714	0.0981141	0.0993077	0.122225	0.0732872	0.231559			India	0.0260586	0.0409233	0.09821	0.0646385
Feb 2021	1201	0.503747	0.0391341	0.0857619	0.0865945	0.0882598	0.0649459	0.21149														2020-07-31	0.442857	0.0698113	0.0997305	0.109434	0.151213	0.0652291	0.244205			Malaysia	0.0292072	0.0473538	0.0500835	0.0400844
																						2020-08-01	0.445353	0.0708447	0.118983	0.113533	0.107781	0.0823494	0.237057			New Zealand	0.0844595	0.0915698	0.122286	0.0679374
Pakistan																						2020-08-02	0.407961	0.0745436	0.13717	0.103195	0.099645	0.0803753	0.207657			Uganda	0.0337553	0.0288184	0.05	0.0835052
Month	number of tweet	Intent to accept Covid-19 vaccination	Intent to reject Covid-19 vaccination	Belief that Covid-19 vaccine is not safe	Belief that Covid-19 vaccine is effective	Distrust in government	Misinformation or rumors on vaccines	Confidence in Covid-19 vaccine R&D and introduction														2020-08-03	0.353619	0.0796498	0.129191	0.0824258	0.145206	0.0704676	0.169763			Spain	0.0777538	0.0880829	0.111441	0.0778996
Mar 2020	743	0.783311	0.00269179	0.0242261	0.0861373	0.0363392	0.0188425	0.39031														2020-08-04	0.394908	0.0867758	0.115355	0.0927514	0.139517	0.0727462	0.197973			Nigeria	0.0304336	0.0501337	0.11396	0.0984746
Apr 2020	848	0.771226	0.0165094	0.0306604	0.104953	0.0259434	0.0507075	0.425708														2020-08-05	0.436736	0.101808	0.100744	0.103934	0.0964912	0.0611377	0.223817			United States	0.13477	0.143386	0.249566	0.105133
May 2020	549	0.697632	0.00546448	0.0491803	0.131148	0.0564663	0.0637523	0.320583														2020-08-06	0.414684	0.0869788	0.112305	0.100793	0.17933	0.0741878	0.206191			Switzerland	0.0411765	0.0376812	0.0549133	0.0435763
Jun 2020	354	0.748588	0.00564972	0.0254237	0.121469	0.0338983	0.0536723	0.353107														2020-08-07	0.458507	0.0771114	0.0996328	0.0996328	0.123378	0.070257	0.228886			Germany	0.128862	0.0601793	0.111258	0.0660958
Jul 2020	267	0.797753	0.00374532	0.0449438	0.17603	0.0449438	0.0262172	0.52809														2020-08-08	0.440472	0.0877753	0.104692	0.109161	0.089052	0.0686243	0.231408			France	0.120627	0.0778547	0.0876656	0.0871755
Aug 2020	217	0.700461	0.00921659	0.0460829	0.138249	0.0460829	0.0368664	0.493088														2020-08-09	0.461407	0.0937679	0.102344	0.095769	0.0754717	0.0909091	0.207547			South Africa	0.0408966	0.0485389	0.0724722	0.100845
Sep 2020	163	0.607362	0.0122699	0.0613497	0.0858896	0.0736196	0.0368098	0.257669														2020-08-10	0.460804	0.0876651	0.0901939	0.109581	0.0932846	0.0750211	0.22113			Philippines	0.0482353	0.0925727	0.10052	0.0985915
Oct 2020	160	0.66875	0.0125	0.075	0.175	0.0625	0.03125	0.38125														2020-08-11	0.432781	0.0564066	0.105965	0.0554154	0.151919	0.0374842	0.323482			Pakistan	0.0373832	0.0405728	0.0515351	0.0683409
Nov 2020	589	0.641766	0.0152801	0.0662139	0.154499	0.0424448	0.0322581	0.385399														2020-08-12	0.393138	0.0679153	0.121477	0.0684404	0.13548	0.0491861	0.247156			United Arab Emirates	0.0526316	0.066474	0.0866935	0.0353925
Dec 2020	855	0.621053	0.019883	0.101754	0.100585	0.0315789	0.0678363	0.348538														2020-08-13	0.434832	0.0806085	0.116258	0.0926431	0.113533	0.068347	0.236603			United Kingdom	0.0876442	0.0866803	0.0932252	0.0749848
Jan 2021	790	0.627848	0.0113924	0.0949367	0.0518987	0.113924	0.0493671	0.206329														2020-08-14	0.446754	0.104643	0.108339	0.0921691	0.0963271	0.0753061	0.218526			Netherlands	0.0986938	0.0589681	0.0958286	0.0791476
Feb 2021	784	0.665816	0.00637755	0.0663265	0.0714286	0.0625	0.0446429	0.326531														2020-08-15	0.435342	0.0853081	0.108666	0.0930941	0.0968179	0.0832769	0.221395			Belgium	0.0795699	0.0579268	0.0560748	0.0553025
																						2020-08-16	0.46904	0.0812694	0.110681	0.102941	0.0982972	0.103715	0.232198			Ireland	0.0682508	0.0551129	0.0636194	0.0603689
Philippines																						2020-08-17	0.46723	0.0638514	0.0969595	0.1125	0.0966216	0.0719595	0.258446			Kenya	0.0394069	0.0416667	0.0911436	0.0937069
Month	number of tweet	Intent to accept Covid-19 vaccination	Intent to reject Covid-19 vaccination	Belief that Covid-19 vaccine is not safe	Belief that Covid-19 vaccine is effective	Distrust in government	Misinformation or rumors on vaccines	Confidence in Covid-19 vaccine R&D and introduction														2020-08-18	0.492185	0.0602871	0.0874003	0.11866	0.106858	0.0644338	0.251675			Ghana	0.0321911	0.0185874	0.0361011	0.0429104
Mar 2020	204	0.828431	0.00490196	0.0294118	0.151961	0.0294118	0.0490196	0.534314														2020-08-19	0.403602	0.103766	0.120139	0.0849366	0.134875	0.0781826	0.180311			Canada	0.0939147	0.0933652	0.156886	0.124682
Apr 2020	324	0.731481	0.0154321	0.00925926	0.16358	0.0617284	0.0185185	0.453704														2020-08-20	0.432987	0.0930037	0.124192	0.0966564	0.1034	0.076426	0.208486
May 2020	322	0.776398	0.0186335	0.0279503	0.254658	0.0465839	0.0279503	0.487578														2020-08-21	0.491592	0.0738739	0.0963964	0.125826	0.123123	0.0582583	0.242042			(g) Misinformation or rumors on vaccines
Jun 2020	210	0.719048	0.00952381	0.0333333	0.171429	0.0666667	0.0380952	0.438095														2020-08-22	0.377551	0.111945	0.118848	0.10084	0.19928	0.0708283	0.196579			Country	Spring	Summer	Autumn	Winter
Jul 2020	271	0.723247	0.00738007	0.0369004	0.177122	0.0664207	0.0147601	0.439114														2020-08-23	0.366642	0.101168	0.1131	0.086254	0.233905	0.0646284	0.182948			New Zealand	0.109234	0.0959302	0.064	0.0918866
Aug 2020	448	0.591518	0.00669643	0.109375	0.0892857	0.120536	0.015625	0.359375														2020-08-24	0.380987	0.0853392	0.120593	0.085096	0.211768	0.0598104	0.176757			Uganda	0.0179325	0.00576369	0.0175	0.0257732
Sep 2020	168	0.636905	0.0119048	0.0119048	0.142857	0.136905	0	0.303571														2020-08-25	0.434574	0.0768307	0.105342	0.12515	0.156062	0.0663265	0.229892			Spain	0.0539957	0.0673575	0.0445765	0.0467398
Oct 2020	102	0.637255	0	0.0392157	0.137255	0.0784314	0.00980392	0.362745														2020-08-26	0.453092	0.0820014	0.110841	0.122655	0.142113	0.066713	0.228978			United States	0.0787665	0.0771839	0.0523334	0.0698626
Nov 2020	307	0.661238	0.029316	0.0521173	0.143322	0.0879479	0.0456026	0.394137														2020-08-27	0.463741	0.0725177	0.101897	0.0970621	0.165117	0.068055	0.229453			Switzerland	0.0647059	0.0376812	0.033237	0.0488355
Dec 2020	694	0.534582	0.018732	0.0907781	0.054755	0.103746	0.0331412	0.279539														2020-08-28	0.430691	0.0674536	0.120067	0.0984823	0.173356	0.0532884	0.208432			Germany	0.0791258	0.0729834	0.0384106	0.0604763
Jan 2021	726	0.549587	0.0165289	0.0964187	0.0592287	0.0895317	0.0206612	0.221763														2020-08-29	0.432369	0.0703675	0.118061	0.0973417	0.144644	0.114543	0.206411			India	0.00746802	0.00742736	0.0120142	0.0265067
Feb 2021	497	0.597586	0.0261569	0.0603622	0.0784708	0.104628	0.0362173	0.243461														2020-08-30	0.382408	0.0872027	0.14798	0.0902227	0.16761	0.0924877	0.175915			Nigeria	0.0712896	0.0494652	0.0327635	0.0788136
																						2020-08-31	0.379414	0.107688	0.153769	0.0813924	0.210368	0.0676183	0.185074			Malaysia	0.0653686	0.0445682	0.0367279	0.0759494
South Africa																						2020-09-01	0.479693	0.0816411	0.120804	0.064857	0.288023	0.0642354	0.163282			France	0.0651387	0.0622837	0.0723751	0.0635413
Month	number of tweet	Intent to accept Covid-19 vaccination	Intent to reject Covid-19 vaccination	Belief that Covid-19 vaccine is not safe	Belief that Covid-19 vaccine is effective	Distrust in government	Misinformation or rumors on vaccines	Confidence in Covid-19 vaccine R&D and introduction														2020-09-02	0.4058	0.109055	0.137876	0.0571073	0.329301	0.0469667	0.141078			Australia	0.0905119	0.0806194	0.0532062	0.0799976
Mar 2020	1039	0.619827	0.0250241	0.0461983	0.0452358	0.0644851	0.0558229	0.362849														2020-09-03	0.275358	0.141013	0.181728	0.0567456	0.292524	0.0618527	0.144276			United Kingdom	0.0594101	0.0794351	0.0797137	0.0589962
Apr 2020	2780	0.502158	0.0723022	0.0791367	0.117626	0.023741	0.0607914	0.310072														2020-09-04	0.388177	0.0952873	0.145515	0.0748243	0.208557	0.0597354	0.192228			Ireland	0.0859454	0.0843293	0.0743117	0.054341
May 2020	1267	0.601421	0.0410418	0.050513	0.200474	0.0591949	0.0363062	0.33386														2020-09-05	0.379105	0.108611	0.143264	0.0824929	0.249806	0.0713732	0.176881			United Arab Emirates	0.0467836	0.0346821	0.00806452	0.041184
Jun 2020	646	0.455108	0.0665635	0.126935	0.0882353	0.0433437	0.0557276	0.252322														2020-09-06	0.348367	0.0987558	0.129342	0.0785381	0.244686	0.0917574	0.157076			South Africa	0.0536768	0.055473	0.0490941	0.0784697
Jul 2020	817	0.559364	0.0416157	0.0697674	0.0869033	0.0526316	0.0538556	0.325581														2020-09-07	0.333029	0.0992924	0.133531	0.0623145	0.279617	0.0798904	0.148824			Netherlands	0.0740203	0.0786241	0.0631342	0.072552
Aug 2020	556	0.532374	0.0377698	0.0755396	0.0647482	0.0485612	0.057554	0.30036														2020-09-08	0.319798	0.0676252	0.128298	0.0511929	0.328804	0.057671	0.133354			Canada	0.0851941	0.078663	0.0651434	0.0645553
Sep 2020	422	0.545024	0.0758294	0.116114	0.0829384	0.0450237	0.0450237	0.225118														2020-09-09	0.308309	0.0788558	0.203572	0.0581202	0.198275	0.049493	0.163766			Kenya	0.0277019	0.0257937	0.0171969	0.0339917
Oct 2020	446	0.605381	0.0336323	0.073991	0.0964126	0.0717489	0.0470852	0.181614														2020-09-10	0.376039	0.0900277	0.148661	0.0775623	0.180748	0.0593259	0.165974			Ghana	0.0353063	0.0334572	0.0252708	0.0634328
Nov 2020	843	0.516014	0.0569395	0.0688019	0.088968	0.0865955	0.0521945	0.285884														2020-09-11	0.397347	0.0817906	0.13291	0.0815142	0.168831	0.0712904	0.180713			Belgium	0.0473118	0.0518293	0.046729	0.0409889
Dec 2020	3582	0.3445	0.0859855	0.127024	0.0284757	0.0896147	0.099665	0.121999														2020-09-12	0.425103	0.0837893	0.136115	0.0950752	0.141929	0.0721614	0.228454			Pakistan	0.0429907	0.0405728	0.0328947	0.0543434
Jan 2021	6166	0.34674	0.0718456	0.106552	0.0296789	0.10866	0.08482	0.0984431														2020-09-13	0.410498	0.0736405	0.120091	0.0936556	0.172205	0.0683535	0.205438			Philippines	0.0294118	0.0204521	0.0259965	0.0292123
Feb 2021	3034	0.408372	0.0438365	0.0764667	0.0533949	0.0982202	0.0405405	0.179631														2020-09-14	0.410858	0.0887748	0.115676	0.0789924	0.137931	0.0623624	0.195891
																						2020-09-15	0.379042	0.0848529	0.115244	0.0717238	0.192803	0.077559	0.174812
Spain																						2020-09-16	0.385581	0.0766731	0.0946964	0.0611612	0.268282	0.0579111	0.147289
Month	number of tweet	Intent to accept Covid-19 vaccination	Intent to reject Covid-19 vaccination	Belief that Covid-19 vaccine is not safe	Belief that Covid-19 vaccine is effective	Distrust in government	Misinformation or rumors on vaccines	Confidence in Covid-19 vaccine R&D and introduction														2020-09-17	0.364282	0.0747494	0.100362	0.0592984	0.31598	0.050529	0.140729
Mar 2020	152	0.723684	0.0131579	0.0526316	0.0723684	0.144737	0.0526316	0.263158														2020-09-18	0.38736	0.0751595	0.106858	0.0759569	0.26555	0.0544258	0.158692
Apr 2020	155	0.645161	0.0258065	0.0451613	0.135484	0.0193548	0.0516129	0.354839														2020-09-19	0.433528	0.0777592	0.111204	0.0857023	0.172241	0.0957358	0.175167
May 2020	156	0.583333	0.025641	0.0897436	0.128205	0.0705128	0.0576923	0.294872														2020-09-20	0.42853	0.0668588	0.118156	0.0982709	0.151297	0.0809798	0.175504
Jun 2020	77	0.675325	0.025974	0.012987	0.155844	0.025974	0.0779221	0.350649														2020-09-21	0.414879	0.0817269	0.115124	0.103448	0.22183	0.0526744	0.180559
Jul 2020	142	0.626761	0.0140845	0.084507	0.190141	0.0915493	0.0492958	0.34507														2020-09-22	0.429651	0.071446	0.114606	0.0960741	0.188978	0.0521824	0.180688
Aug 2020	167	0.39521	0.0239521	0.0898204	0.0598802	0.113772	0.0778443	0.203593														2020-09-23	0.394475	0.069067	0.116848	0.0749547	0.194973	0.0446105	0.173687
Sep 2020	152	0.526316	0.00657895	0.111842	0.111842	0.151316	0.0328947	0.269737														2020-09-24	0.369899	0.0728946	0.128804	0.0684124	0.231187	0.0537863	0.170795
Oct 2020	140	0.6	0.0142857	0.0785714	0.107143	0.135714	0.0642857	0.242857														2020-09-25	0.443363	0.0610619	0.106195	0.0879056	0.189086	0.0525074	0.19941
Nov 2020	381	0.569554	0.0288714	0.0656168	0.149606	0.0866142	0.0419948	0.354331														2020-09-26	0.431949	0.0685579	0.104694	0.0780142	0.2077	0.0621412	0.166836
Dec 2020	644	0.490683	0.0388199	0.102484	0.0931677	0.0931677	0.0419255	0.262422														2020-09-27	0.441993	0.059232	0.120915	0.0898693	0.139706	0.0543301	0.184232
Jan 2021	649	0.513097	0.0200308	0.101695	0.0939908	0.0739599	0.0508475	0.251156														2020-09-28	0.489544	0.068708	0.10941	0.092233	0.12472	0.0541449	0.193055
Feb 2021	440	0.55	0.0318182	0.0590909	0.118182	0.0613636	0.0477273	0.243182														2020-09-29	0.417906	0.114515	0.109459	0.092207	0.124926	0.0806068	0.168947
																						2020-09-30	0.392734	0.0857637	0.0973801	0.0773604	0.226149	0.0615423	0.164113
Switzerland																						2020-10-01	0.419039	0.0781151	0.142315	0.0869703	0.12081	0.0531309	0.174257
Month	number of tweet	Intent to accept Covid-19 vaccination	Intent to reject Covid-19 vaccination	Belief that Covid-19 vaccine is not safe	Belief that Covid-19 vaccine is effective	Distrust in government	Misinformation or rumors on vaccines	Confidence in Covid-19 vaccine R&D and introduction														2020-10-02	0.321719	0.0509606	0.0812439	0.0511234	0.381472	0.0371215	0.119831
Mar 2020	144	0.715278	0.0208333	0.0416667	0.0902778	0.0694444	0.0972222	0.263889														2020-10-03	0.373617	0.0592282	0.0927311	0.0873467	0.238409	0.0463655	0.157942
Apr 2020	206	0.718447	0.0339806	0.038835	0.203883	0.0194175	0.0436893	0.330097														2020-10-04	0.416093	0.0569047	0.0859007	0.0927872	0.204422	0.0485683	0.189561
May 2020	160	0.7	0.0375	0.0625	0.18125	0.04375	0.0625	0.3														2020-10-05	0.437079	0.0639565	0.0965821	0.102796	0.200155	0.0403936	0.186173
Jun 2020	91	0.714286	0	0.0659341	0.197802	0.032967	0.032967	0.340659														2020-10-06	0.461068	0.0533752	0.0847724	0.0960754	0.267975	0.0354788	0.149294
Jul 2020	135	0.703704	0	0.0296296	0.133333	0.037037	0.037037	0.325926														2020-10-07	0.43029	0.0633284	0.102356	0.0969563	0.188022	0.0459008	0.180412
Aug 2020	119	0.605042	0.0168067	0.0840336	0.0672269	0.0420168	0.0420168	0.302521														2020-10-08	0.395123	0.105394	0.0859682	0.072949	0.248192	0.038851	0.146105
Sep 2020	128	0.648438	0.0078125	0.078125	0.078125	0.0546875	0.0390625	0.195312														2020-10-09	0.448371	0.0720721	0.0845461	0.0914761	0.16632	0.0440055	0.209633
Oct 2020	160	0.59375	0.025	0.1125	0.1125	0.04375	0.025	0.23125														2020-10-10	0.477549	0.0589802	0.105023	0.104642	0.14003	0.0498478	0.22793
Nov 2020	404	0.638614	0.00990099	0.0643564	0.185644	0.0594059	0.0346535	0.381188														2020-10-11	0.443948	0.0495345	0.0968343	0.100931	0.169088	0.0461825	0.199628
Dec 2020	491	0.578411	0.0183299	0.0753564	0.089613	0.0407332	0.0448065	0.321792														2020-10-12	0.414921	0.0448298	0.0873691	0.0981675	0.147251	0.0484293	0.182919
Jan 2021	467	0.605996	0.0107066	0.0685225	0.0963597	0.0492505	0.0513919	0.248394														2020-10-13	0.353497	0.0552653	0.147508	0.0719453	0.116359	0.0389871	0.154743
Feb 2021	373	0.697051	0.00804289	0.0616622	0.115282	0.0402145	0.0509383	0.265416														2020-10-14	0.460917	0.0573983	0.0974906	0.112489	0.117393	0.0496106	0.197
																						2020-10-15	0.494052	0.0479356	0.0769769	0.118265	0.116865	0.0423373	0.225332
Uganda																						2020-10-16	0.441874	0.073122	0.0756927	0.0814053	0.187375	0.050557	0.186233
Month	number of tweet	Intent to accept Covid-19 vaccination	Intent to reject Covid-19 vaccination	Belief that Covid-19 vaccine is not safe	Belief that Covid-19 vaccine is effective	Distrust in government	Misinformation or rumors on vaccines	Confidence in Covid-19 vaccine R&D and introduction														2020-10-17	0.463549	0.0725331	0.0994109	0.110088	0.141384	0.0522828	0.226068
Mar 2020	196	0.627551	0.00510204	0.0255102	0.0306122	0.0357143	0.0204082	0.357143														2020-10-18	0.455371	0.0639183	0.0945537	0.106657	0.139939	0.0518154	0.237897
Apr 2020	434	0.474654	0.0391705	0.0483871	0.0760369	0.0368664	0.0207373	0.271889														2020-10-19	0.455066	0.0696622	0.0805187	0.10193	0.168577	0.0533776	0.207177
May 2020	318	0.657233	0.0125786	0.0283019	0.0943396	0.0283019	0.0125786	0.298742														2020-10-20	0.457174	0.061691	0.0776646	0.096943	0.144588	0.0462682	0.228036
Jun 2020	117	0.735043	0	0.00854701	0.102564	0.017094	0.00854701	0.358974														2020-10-21	0.368969	0.0693245	0.208989	0.0759269	0.114017	0.0457085	0.174962
Jul 2020	108	0.703704	0	0.00925926	0.101852	0.0555556	0.00925926	0.472222														2020-10-22	0.50964	0.0317986	0.120863	0.0470504	0.174388	0.0294964	0.123885
Aug 2020	122	0.663934	0	0.0409836	0.0491803	0.0163934	0	0.42623														2020-10-23	0.398315	0.0511298	0.080429	0.0607047	0.29663	0.0310226	0.165837
Sep 2020	123	0.626016	0.0243902	0.0325203	0.121951	0.0487805	0.0162602	0.325203														2020-10-24	0.48	0.0409524	0.095873	0.0914286	0.207619	0.0473016	0.205079
Oct 2020	57	0.614035	0	0.0175439	0.140351	0.0175439	0.0350877	0.368421														2020-10-25	0.427839	0.0404213	0.0816966	0.0902363	0.255053	0.0426985	0.192143
Nov 2020	220	0.740909	0.00454546	0.0136364	0.181818	0.0590909	0.0136364	0.413636														2020-10-26	0.472386	0.0549481	0.0897112	0.123353	0.200168	0.0420521	0.243061
Dec 2020	388	0.502577	0.0309278	0.0695876	0.0386598	0.0670103	0.0309278	0.213918														2020-10-27	0.446504	0.041018	0.0763529	0.103286	0.164319	0.0397826	0.216704
Jan 2021	368	0.4375	0.0271739	0.0625	0.0298913	0.103261	0.0163043	0.152174														2020-10-28	0.45689	0.0421703	0.0757454	0.10556	0.186409	0.0504969	0.234757
Feb 2021	214	0.411215	0.0046729	0.0514019	0.0233645	0.0794393	0.0327103	0.130841														2020-10-29	0.463578	0.0417556	0.0752819	0.097836	0.153002	0.0399269	0.229503
																						2020-10-30	0.490504	0.0569745	0.0743287	0.119188	0.18664	0.0442043	0.243287
United Arab Emirates																						2020-10-31	0.470134	0.0359584	0.0635958	0.104903	0.224963	0.038633	0.209807
Month	number of tweet	Intent to accept Covid-19 vaccination	Intent to reject Covid-19 vaccination	Belief that Covid-19 vaccine is not safe	Belief that Covid-19 vaccine is effective	Distrust in government	Misinformation or rumors on vaccines	Confidence in Covid-19 vaccine R&D and introduction														2020-11-01	0.48097	0.0373863	0.0744358	0.117548	0.203099	0.0464803	0.218929
Mar 2020	123	0.739837	0	0.0243902	0.0569106	0.0650407	0.0487805	0.349593														2020-11-02	0.488578	0.0362473	0.0715809	0.0953396	0.235455	0.0423393	0.232105
Apr 2020	211	0.687204	0.028436	0.0331754	0.123223	0.0189573	0.042654	0.393365														2020-11-03	0.480182	0.0502269	0.0605144	0.0829047	0.259002	0.0514372	0.266263
May 2020	179	0.636872	0.00558659	0.0335196	0.106145	0.0837989	0.0502793	0.357542														2020-11-04	0.483638	0.0548236	0.0692733	0.0973226	0.180195	0.0594985	0.260943
Jun 2020	82	0.743902	0.0243902	0.0121951	0.219512	0.0365854	0.0609756	0.463415														2020-11-05	0.460541	0.0562162	0.0713514	0.0911712	0.162523	0.0652252	0.238198
Jul 2020	116	0.715517	0.00862069	0.0344828	0.112069	0.0775862	0.0258621	0.465517														2020-11-06	0.468818	0.0529369	0.071066	0.0862944	0.191806	0.0641769	0.249456
Aug 2020	148	0.641892	0.0202703	0.0472973	0.0878378	0.0743243	0.027027	0.472973														2020-11-07	0.473022	0.0542867	0.0655412	0.101622	0.215492	0.0453492	0.284343
Sep 2020	113	0.646018	0.00884956	0.0265487	0.0973451	0.0884956	0	0.40708														2020-11-08	0.454677	0.0892019	0.0733117	0.0910076	0.223546	0.0545323	0.250271
Oct 2020	110	0.590909	0.0181818	0.0727273	0.0545455	0.154545	0.00909091	0.327273														2020-11-09	0.549082	0.0473199	0.0563609	0.164792	0.200221	0.0396886	0.409084
Nov 2020	273	0.648352	0.021978	0.043956	0.135531	0.0586081	0.010989	0.424908														2020-11-10	0.456048	0.0602471	0.0920738	0.0717881	0.21694	0.0523158	0.271442
Dec 2020	405	0.587654	0.0320988	0.0839506	0.054321	0.0493827	0.054321	0.360494														2020-11-11	0.426324	0.0683668	0.0988295	0.0717774	0.138284	0.0614681	0.226494
Jan 2021	748	0.707219	0.0227273	0.0534759	0.0975936	0.0280749	0.0387701	0.429144														2020-11-12	0.439038	0.074897	0.0963509	0.0772914	0.144622	0.0652236	0.217987
Feb 2021	401	0.763092	0.00997506	0.0548628	0.119701	0.0349127	0.032419	0.369077														2020-11-13	0.444009	0.0603684	0.0765092	0.0641984	0.283513	0.0477841	0.224786
																						2020-11-14	0.438384	0.0636807	0.0775679	0.0688102	0.318278	0.0604279	0.192418
UK																						2020-11-15	0.427953	0.0756784	0.103835	0.0823035	0.179768	0.117085	0.180533
Month	number of tweet	Intent to accept Covid-19 vaccination	Intent to reject Covid-19 vaccination	Belief that Covid-19 vaccine is not safe	Belief that Covid-19 vaccine is effective	Distrust in government	Misinformation or rumors on vaccines	Confidence in Covid-19 vaccine R&D and introduction														2020-11-16	0.512567	0.0453721	0.0681406	0.153	0.186383	0.0558764	0.30776
Mar 2020	7542	0.712013	0.00928136	0.0295678	0.0981172	0.135375	0.0462742	0.264386														2020-11-17	0.540991	0.0508966	0.0778326	0.0866025	0.160911	0.111581	0.276721
Apr 2020	10199	0.579469	0.0337288	0.0648103	0.11707	0.0598098	0.0693205	0.290813														2020-11-18	0.506352	0.0610118	0.0935717	0.112286	0.129707	0.0779003	0.28604
May 2020	8433	0.551998	0.0361674	0.063797	0.139808	0.0786197	0.0591723	0.256967														2020-11-19	0.49649	0.0650063	0.0841427	0.0997211	0.154823	0.0788537	0.250024
Jun 2020	4159	0.57634	0.0533782	0.075018	0.11974	0.0824717	0.0605915	0.278913														2020-11-20	0.467294	0.0648353	0.0896168	0.0733839	0.236481	0.0675247	0.215349
Jul 2020	7931	0.523515	0.0600177	0.110074	0.14727	0.0958265	0.0838482	0.272979														2020-11-21	0.460752	0.0561238	0.0948606	0.069931	0.228075	0.0759397	0.188699
Aug 2020	6957	0.425902	0.0783384	0.129222	0.0967371	0.0787696	0.0856691	0.197643														2020-11-22	0.46998	0.0710404	0.0929092	0.0865474	0.178131	0.0884029	0.211398
Sep 2020	9713	0.444044	0.0646556	0.12612	0.104911	0.0971893	0.0715536	0.18676														2020-11-23	0.50677	0.0632839	0.0917902	0.137258	0.0851625	0.0677024	0.28378
Oct 2020	10757	0.431626	0.0564284	0.113229	0.108302	0.0896161	0.0510365	0.189458														2020-11-24	0.466931	0.0696273	0.152577	0.0776368	0.088184	0.0739889	0.205551
Nov 2020	31930	0.485249	0.0584403	0.107078	0.106013	0.0932352	0.0918572	0.273536														2020-11-25	0.539179	0.0565867	0.114177	0.0734424	0.10294	0.0633089	0.187318
Dec 2020	49870	0.519651	0.0428514	0.117225	0.083076	0.0696611	0.0770203	0.29631														2020-11-26	0.500896	0.0581339	0.0978668	0.0921674	0.10894	0.0693698	0.222439
Jan 2021	67174	0.563715	0.0234763	0.0793759	0.0814005	0.0900795	0.049141	0.267857														2020-11-27	0.453305	0.0644525	0.10342	0.0779349	0.151595	0.072509	0.215554
Feb 2021	52577	0.572189	0.0388383	0.0898872	0.103619	0.060749	0.0544915	0.287692														2020-11-28	0.440712	0.0650065	0.11235	0.0699291	0.154191	0.0773129	0.204865
																						2020-11-29	0.445254	0.0651481	0.118299	0.0722855	0.135459	0.0862566	0.196203
US																						2020-11-30	0.455806	0.07378	0.116545	0.112734	0.106277	0.07812	0.244416
Month	number of tweet	Intent to accept Covid-19 vaccination	Intent to reject Covid-19 vaccination	Belief that Covid-19 vaccine is not safe	Belief that Covid-19 vaccine is effective	Distrust in government	Misinformation or rumors on vaccines	Confidence in Covid-19 vaccine R&D and introduction														2020-12-01	0.455113	0.0723718	0.104924	0.0876241	0.101136	0.067663	0.209847
Mar 2020	31792	0.616193	0.0184638	0.0378712	0.0838576	0.165985	0.0613047	0.242608														2020-12-02	0.5067	0.0582879	0.117013	0.0707725	0.0910103	0.0807125	0.291798
Apr 2020	35596	0.528739	0.0565232	0.0625913	0.130633	0.0908529	0.083942	0.268092														2020-12-03	0.390269	0.0822484	0.128638	0.059098	0.125039	0.0821151	0.158143
May 2020	32553	0.475594	0.0674899	0.0723743	0.12217	0.152305	0.0901607	0.217184														2020-12-04	0.386857	0.0971955	0.145013	0.0546334	0.102555	0.124356	0.16005
Jun 2020	18078	0.506859	0.0691448	0.0774975	0.161965	0.112015	0.0789357	0.260316														2020-12-05	0.368285	0.0968113	0.151609	0.0649957	0.0827348	0.119003	0.159652
Jul 2020	35487	0.482233	0.0685603	0.0857497	0.145293	0.126751	0.0817201	0.263702														2020-12-06	0.388707	0.0933345	0.156709	0.0600069	0.0903989	0.131583	0.176049
Aug 2020	32852	0.378516	0.0970413	0.115792	0.0956715	0.178619	0.0713199	0.190278														2020-12-07	0.39493	0.0900788	0.146006	0.0613542	0.109405	0.124164	0.167185
Sep 2020	40025	0.347908	0.102136	0.129769	0.0647096	0.302661	0.0572392	0.144335														2020-12-08	0.466496	0.0670073	0.132254	0.0597231	0.119377	0.0831981	0.27193
Oct 2020	31227	0.411759	0.0605886	0.0873923	0.0912992	0.260256	0.0397092	0.180229														2020-12-09	0.395085	0.0881404	0.187199	0.0557839	0.0940194	0.0984838	0.18963
Nov 2020	74028	0.499892	0.0571811	0.0723915	0.105122	0.216351	0.0550062	0.270641														2020-12-10	0.413629	0.0882468	0.167031	0.0641133	0.0804636	0.103309	0.204827
Dec 2020	191390	0.460578	0.06597	0.108511	0.068431	0.124233	0.0915983	0.237405														2020-12-11	0.386535	0.0812932	0.183093	0.051946	0.128217	0.0992362	0.187435
Jan 2021	147870	0.555346	0.0353351	0.0801853	0.0789139	0.10351	0.0583688	0.290938														2020-12-12	0.425556	0.0809641	0.180312	0.0575032	0.121419	0.089782	0.234021
Feb 2021	109979	0.593895	0.031897	0.0780876	0.0924995	0.0740778	0.0474909	0.310105														2020-12-13	0.431556	0.0790807	0.138217	0.0595796	0.138154	0.0953527	0.218247
																						2020-12-14	0.43964	0.0676054	0.1132	0.04744	0.150181	0.0823365	0.231561
																						2020-12-15	0.444025	0.0686741	0.127271	0.064001	0.091877	0.0982974	0.243448
																						2020-12-16	0.452297	0.0675795	0.135866	0.0659894	0.0902827	0.101855	0.244655
																						2020-12-17	0.455648	0.0656703	0.146989	0.0700659	0.0862857	0.101846	0.253802
																						2020-12-18	0.432307	0.0662759	0.131747	0.053974	0.155062	0.0939714	0.21084
																						2020-12-19	0.436169	0.0576498	0.12438	0.0591377	0.123617	0.103205	0.202862
																						2020-12-20	0.420343	0.0476552	0.109215	0.0549446	0.143303	0.0994396	0.156238
																						2020-12-21	0.424707	0.0470242	0.0882385	0.0492029	0.137115	0.103707	0.169069
																						2020-12-22	0.464331	0.0470328	0.0848665	0.0621393	0.126804	0.0907287	0.213474
																						2020-12-23	0.493269	0.0475004	0.0982625	0.0699164	0.0970171	0.0764988	0.262172
																						2020-12-24	0.521022	0.0518864	0.105327	0.0832254	0.0914271	0.0734697	0.291289
																						2020-12-25	0.468328	0.055627	0.128457	0.0741158	0.0972669	0.0823151	0.244212
																						2020-12-26	0.460649	0.0557088	0.137038	0.0683222	0.0889502	0.0911838	0.227828
																						2020-12-27	0.44483	0.0566313	0.116642	0.0750822	0.110796	0.0890574	0.210541
																						2020-12-28	0.452156	0.0562611	0.109347	0.0716184	0.095762	0.0809214	0.211164
																						2020-12-29	0.453181	0.0546313	0.104373	0.0685701	0.108869	0.0653665	0.224989
																						2020-12-30	0.485405	0.0448818	0.0941853	0.0778682	0.110033	0.0621772	0.265261
																						2020-12-31	0.474164	0.0415711	0.0906563	0.0818736	0.120908	0.0666016	0.239619
																						2021-01-01	0.476058	0.0458119	0.0899085	0.0896226	0.142153	0.0683962	0.240209
																						2021-01-02	0.4548	0.0463783	0.101102	0.0654902	0.142448	0.0702045	0.185704
																						2021-01-03	0.475128	0.0487212	0.10243	0.0618926	0.133056	0.076023	0.19578
																						2021-01-04	0.490785	0.0427577	0.0943326	0.0652255	0.10947	0.0618792	0.226589
																						2021-01-05	0.492398	0.0396257	0.0902456	0.0603041	0.115322	0.0687251	0.223579
																						2021-01-06	0.456967	0.0364452	0.0758808	0.054294	0.0987291	0.0531726	0.214559
																						2021-01-07	0.539386	0.0364146	0.0894309	0.0669536	0.090524	0.0549976	0.283528
																						2021-01-08	0.554826	0.0302193	0.0834053	0.0784551	0.0935359	0.0567547	0.288436
																						2021-01-09	0.557989	0.0339021	0.0940048	0.0712021	0.0850196	0.0653126	0.274766
																						2021-01-10	0.519872	0.0353752	0.0969666	0.0733552	0.103689	0.0614234	0.24166
																						2021-01-11	0.540754	0.0345895	0.0798715	0.0680689	0.0914987	0.0580193	0.26135
																						2021-01-12	0.541253	0.0404118	0.0873465	0.0648729	0.0819956	0.0565153	0.262702
																						2021-01-13	0.545498	0.0351675	0.0873033	0.0735467	0.083824	0.0492988	0.278825
																						2021-01-14	0.539609	0.0362471	0.0972368	0.0710233	0.0727044	0.0625657	0.273324
																						2021-01-15	0.52644	0.036144	0.105159	0.0629754	0.104006	0.0573049	0.260384
																						2021-01-16	0.535329	0.0382478	0.124551	0.0680428	0.111428	0.0551067	0.303694
																						2021-01-17	0.460558	0.0496719	0.158538	0.0666581	0.0957406	0.0706473	0.212135
																						2021-01-18	0.508092	0.038587	0.12192	0.065157	0.106944	0.0834541	0.223792
																						2021-01-19	0.518565	0.0349684	0.110338	0.0693565	0.0940928	0.0618671	0.256329
																						2021-01-20	0.547009	0.0321658	0.0921747	0.0678914	0.11347	0.0478673	0.293116
																						2021-01-21	0.523444	0.0270782	0.0750921	0.0612203	0.179771	0.0496007	0.233978
																						2021-01-22	0.517179	0.0356822	0.10147	0.0601635	0.119335	0.0513729	0.240701
																						2021-01-23	0.491068	0.0395446	0.131836	0.0592866	0.113002	0.066917	0.229516
																						2021-01-24	0.479386	0.0356782	0.124261	0.0703474	0.113522	0.0663111	0.207438
																						2021-01-25	0.494295	0.0415662	0.109272	0.0717232	0.100005	0.0632599	0.230543
																						2021-01-26	0.531364	0.0302682	0.0888738	0.0745747	0.105678	0.0536478	0.24272
																						2021-01-27	0.542585	0.0336691	0.0911491	0.069116	0.0975597	0.0575877	0.248721
																						2021-01-28	0.532958	0.0348438	0.0882071	0.0787504	0.0960315	0.0524064	0.259724
																						2021-01-29	0.552648	0.0287678	0.0822811	0.0940937	0.0910387	0.0412424	0.284521
																						2021-01-30	0.515804	0.0347052	0.0933428	0.0767643	0.111663	0.049284	0.234937
																						2021-01-31	0.522955	0.0376157	0.0905993	0.07491	0.108218	0.11902	0.19946
																						2021-02-01	0.529556	0.0348183	0.08316	0.0775915	0.104944	0.0646188	0.239689
																						2021-02-02	0.546556	0.0315796	0.08823	0.0907612	0.095703	0.0577352	0.256675
																						2021-02-03	0.548023	0.0297946	0.091296	0.0851274	0.0916662	0.0514465	0.272223
																						2021-02-04	0.55885	0.0346736	0.0951139	0.083662	0.0741188	0.0540145	0.2695
																						2021-02-05	0.554353	0.0365535	0.0927848	0.0822136	0.0759091	0.0489079	0.278609
																						2021-02-06	0.532385	0.0372828	0.107109	0.0838073	0.0846761	0.0534755	0.256398
																						2021-02-07	0.471927	0.0425906	0.11681	0.0741361	0.0830893	0.0687809	0.205924
																						2021-02-08	0.492195	0.0373208	0.0984107	0.0735774	0.0825174	0.0544203	0.224635
																						2021-02-09	0.524089	0.0401235	0.10554	0.0785908	0.0782144	0.061352	0.247215
																						2021-02-10	0.545878	0.0415403	0.0974681	0.0807532	0.0770153	0.0583962	0.267649
																						2021-02-11	0.542462	0.0390733	0.0982019	0.0748963	0.0827109	0.0548409	0.259129
																						2021-02-12	0.552728	0.0376125	0.100112	0.0793026	0.0901997	0.0508296	0.279387
																						2021-02-13	0.534193	0.04198	0.12952	0.080111	0.0815431	0.0530791	0.269513
																						2021-02-14	0.509392	0.0494823	0.117383	0.0796298	0.0937414	0.061303	0.235132
																						2021-02-15	0.515342	0.0418283	0.105523	0.086196	0.08147	0.0603795	0.232066
																						2021-02-16	0.522559	0.0387411	0.0921558	0.0774136	0.0935957	0.0507405	0.233475
																						2021-02-17	0.529169	0.0352327	0.0879463	0.0694492	0.117149	0.0474964	0.234501
																						2021-02-18	0.531905	0.051575	0.0897661	0.0744221	0.0966608	0.0504258	0.239016
																						2021-02-19	0.53355	0.0430632	0.092965	0.0819284	0.0964182	0.0552509	0.262509
																						2021-02-20	0.51991	0.0431589	0.104683	0.0857334	0.0987562	0.0677018	0.241256
																						2021-02-21	0.500804	0.0492761	0.104902	0.0926255	0.100076	0.0670561	0.221065
																						2021-02-22	0.552539	0.038079	0.0819157	0.105077	0.0885239	0.0529312	0.250851
																						2021-02-23	0.562821	0.0386255	0.0768185	0.099623	0.0809591	0.0504913	0.260429
																						2021-02-24	0.557882	0.0400979	0.0899859	0.0888924	0.0636359	0.0460345	0.286205
																						2021-02-25	0.578967	0.0360434	0.085974	0.0860371	0.0653958	0.0452594	0.307789
																						2021-02-26	0.576113	0.0391389	0.0795825	0.0872324	0.0609619	0.0461365	0.305224
																						2021-02-27	0.565604	0.0418938	0.105519	0.0923008	0.0656411	0.0569786	0.302442
																						2021-02-28	0.532723	0.0474899	0.108098	0.0963723	0.0716013	0.0672041	0.266911

### Sheet: Global map (with C.I.)
CI: Confidence Interval based on central limit theorem. (CI=p ± Z0.975 × Sp, where Sp is estimated to be the square root of p(1-p)/n, p: sample mean, n: number of tweets)
Country	Intent to accept Covid-19 vaccination	CI - Intent to accept Covid-19 vaccination	Confidence in Covid-19 vaccine R&D and introduction	CI - Confidence in Covid-19 vaccine R&D and introduction	WHO region		Country	Intent to reject Covid-19 vaccination	CI - Intent to reject Covid-19 vaccination	Belief that Covid-19 vaccine is not safe	CI Belief that Covid-19 vaccine is not safe	Belief that Covid-19 vaccine is effective	CI - Belief that Covid-19 vaccine is effective	Distrust in government	CI - Distrust in government	Misinformation or rumors on vaccines	CI - Misinformation or rumors on vaccines	WHO region
United States	0.5028	[50.17%, 50.39%]	0.254	[25.31%, 25.50%]	Region of the Americas (AMR)		United States	0.055	[5.45%, 5.55%]	0.0873	[8.67%, 8.80%]	0.0902	[8.95%, 9.08%]	0.1404	[13.97%, 14.12%]	0.0685	[6.79%, 6.90%]	Region of the Americas (AMR)
United Kingdom	0.5383	[53.64%, 54.02%]	0.2706	[26.89%, 27.23%]	European Region (EUR)		United Kingdom	0.0404	[3.96%, 4.11%]	0.0944	[9.33%, 9.55%]	0.0976	[9.64%, 9.87%]	0.0806	[7.95%, 8.16%]	0.0646	[6.37%, 6.55%]	European Region (EUR)
Canada	0.5105	[50.69%, 51.40%]	0.2483	[24.52%, 25.14%]	Region of the Americas (AMR)		Canada	0.0445	[4.30%, 4.60%]	0.0917	[8.96%, 9.38%]	0.0942	[9.21%, 9.63%]	0.1231	[12.07%, 12.54%]	0.069	[6.72%, 7.08%]	Region of the Americas (AMR)
India	0.7229	[71.95%, 72.64%]	0.4158	[41.19%, 41.96%]	South-East Asia Region (SEAR)		India	0.0062	[0.56%, 0.68%]	0.0407	[3.91%, 4.22%]	0.1073	[10.49%, 10.97%]	0.0582	[5.64%, 6.00%]	0.0157	[1.47%, 1.67%]	South-East Asia Region (SEAR)
Australia	0.4675	[46.24%, 47.25%]	0.2112	[20.70%, 21.53%]	Western Pacific Region (WPR)		Australia	0.0455	[4.34%, 4.77%]	0.1017	[9.86%, 10.48%]	0.0922	[8.92%, 9.51%]	0.1209	[11.76%, 12.42%]	0.0768	[7.41%, 7.96%]	Western Pacific Region (WPR)
South Africa	0.4353	[42.87%, 44.19%]	0.1977	[19.23%, 20.30%]	African Region (AFR)		South Africa	0.0627	[5.94%, 6.59%]	0.0923	[8.84%, 9.61%]	0.0645	[6.12%, 6.77%]	0.0794	[7.58%, 8.30%]	0.0683	[6.49%, 7.17%]	African Region (AFR)
Ireland	0.5574	[55.02%, 56.46%]	0.2698	[26.34%, 27.62%]	European Region (EUR)		Ireland	0.0412	[3.83%, 4.40%]	0.1022	[9.78%, 10.66%]	0.1055	[10.11%, 11.00%]	0.0613	[5.78%, 6.48%]	0.0648	[6.12%, 6.83%]	European Region (EUR)
Nigeria	0.5022	[49.44%, 50.99%]	0.2406	[23.40%, 24.72%]	African Region (AFR)		Nigeria	0.0447	[4.15%, 4.79%]	0.0786	[7.45%, 8.28%]	0.0569	[5.33%, 6.05%]	0.0647	[6.09%, 6.85%]	0.0684	[6.45%, 7.23%]	African Region (AFR)
Germany	0.5845	[57.33%, 59.57%]	0.2868	[27.66%, 29.71%]	European Region (EUR)		Germany	0.0178	[1.48%, 2.08%]	0.0768	[7.07%, 8.28%]	0.1093	[10.22%, 11.64%]	0.0865	[8.01%, 9.29%]	0.0604	[5.50%, 6.58%]	European Region (EUR)
Kenya	0.5364	[52.47%, 54.81%]	0.2597	[24.94%, 27.00%]	African Region (AFR)		Kenya	0.0263	[2.25%, 3.00%]	0.0604	[5.48%, 6.60%]	0.0599	[5.43%, 6.54%]	0.0656	[5.98%, 7.14%]	0.0277	[2.39%, 3.16%]	African Region (AFR)
Pakistan	0.6943	[68.30%, 70.56%]	0.3572	[34.55%, 36.90%]	Eastern Mediterranean Region (EMR)		Pakistan	0.0106	[0.81%, 1.32%]	0.0592	[5.34%, 6.50%]	0.1038	[9.63%, 11.13%]	0.0513	[4.59%, 5.68%]	0.0456	[4.04%, 5.07%]	Eastern Mediterranean Region (EMR)
France	0.5252	[51.14%, 53.90%]	0.2507	[23.88%, 26.27%]	European Region (EUR)		France	0.0312	[2.64%, 3.60%]	0.0925	[8.45%, 10.05%]	0.0948	[8.68%, 10.29%]	0.0913	[8.33%, 9.92%]	0.0656	[5.88%, 7.25%]	European Region (EUR)
New Zealand	0.538	[52.35%, 55.24%]	0.2345	[22.22%, 24.69%]	Western Pacific Region (WPR)		New Zealand	0.0396	[3.39%, 4.53%]	0.0915	[8.31%, 9.99%]	0.1127	[10.35%, 12.18%]	0.0851	[7.70%, 9.33%]	0.0904	[8.21%, 9.88%]	Western Pacific Region (WPR)
Philippines	0.6353	[62.10%, 64.97%]	0.3452	[33.10%, 35.94%]	Western Pacific Region (WPR)		Philippines	0.0158	[1.20%, 1.95%]	0.0628	[5.56%, 7.00%]	0.1152	[10.56%, 12.47%]	0.0869	[7.85%, 9.53%]	0.0271	[2.23%, 3.20%]	Western Pacific Region (WPR)
Netherlands	0.4915	[47.60%, 50.70%]	0.232	[21.89%, 24.51%]	European Region (EUR)		Netherlands	0.0488	[4.22%, 5.55%]	0.114	[10.41%, 12.38%]	0.0832	[7.46%, 9.17%]	0.0837	[7.51%, 9.23%]	0.0714	[6.34%, 7.94%]	European Region (EUR)
Malaysia	0.6466	[63.10%, 66.22%]	0.3205	[30.53%, 33.57%]	Western Pacific Region (WPR)		Malaysia	0.0232	[1.83%, 2.81%]	0.0663	[5.82%, 7.44%]	0.1249	[11.41%, 13.57%]	0.0398	[3.34%, 4.62%]	0.0633	[5.53%, 7.12%]	Western Pacific Region (WPR)
Spain	0.5465	[52.95%, 56.35%]	0.2757	[26.04%, 29.10%]	European Region (EUR)		Spain	0.0256	[2.02%, 3.10%]	0.0817	[7.24%, 9.11%]	0.1116	[10.08%, 12.24%]	0.086	[7.64%, 9.56%]	0.05	[4.26%, 5.75%]	European Region (EUR)
Belgium	0.6762	[65.94%, 69.29%]	0.3125	[29.58%, 32.91%]	European Region (EUR)		Belgium	0.0141	[0.98%, 1.83%]	0.0499	[4.21%, 5.77%]	0.1256	[11.37%, 13.75%]	0.0593	[5.08%, 6.77%]	0.0445	[3.71%, 5.19%]	European Region (EUR)
United Arab Emirates	0.6806	[66.37%, 69.75%]	0.4008	[38.31%, 41.86%]	Eastern Mediterranean Region (EMR)		United Arab Emirates	0.0192	[1.42%, 2.41%]	0.0503	[4.24%, 5.82%]	0.1009	[9.00%, 11.18%]	0.0506	[4.27%, 5.86%]	0.0366	[2.98%, 4.34%]	Eastern Mediterranean Region (EMR)
Switzerland	0.6455	[62.82%, 66.29%]	0.2969	[28.03%, 31.35%]	European Region (EUR)		Switzerland	0.0151	[1.07%, 1.95%]	0.0651	[5.62%, 7.41%]	0.1258	[11.38%, 13.78%]	0.0459	[3.83%, 5.35%]	0.0459	[3.83%, 5.35%]	European Region (EUR)
Uganda	0.5628	[54.40%, 58.16%]	0.2812	[26.42%, 29.83%]	African Region (AFR)		Uganda	0.0183	[1.32%, 2.34%]	0.0415	[3.40%, 4.91%]	0.0718	[6.20%, 8.16%]	0.0535	[4.50%, 6.20%]	0.0191	[1.39%, 2.43%]	African Region (AFR)
Ghana	0.5096	[49.04%, 52.89%]	0.2394	[22.30%, 25.58%]	African Region (AFR)		Ghana	0.0393	[3.18%, 4.68%]	0.0705	[6.07%, 8.04%]	0.0547	[4.60%, 6.35%]	0.0355	[2.83%, 4.26%]	0.0459	[3.78%, 5.39%]	African Region (AFR)
Singapore	0.637	[61.74%, 65.67%]	0.3438	[32.44%, 36.32%]	Western Pacific Region (WPR)		Singapore	0.0183	[1.28%, 2.38%]	0.0623	[5.24%, 7.22%]	0.1115	[9.87%, 12.44%]	0.0614	[5.16%, 7.13%]	0.0397	[3.17%, 4.76%]	Western Pacific Region (WPR)
Italy	0.6024	[58.19%, 62.29%]	0.3208	[30.13%, 34.04%]	European Region (EUR)		Italy	0.0311	[2.38%, 3.83%]	0.0791	[6.78%, 9.04%]	0.1001	[8.75%, 11.27%]	0.0622	[5.20%, 7.23%]	0.042	[3.36%, 5.05%]	European Region (EUR)
Japan	0.575	[55.42%, 59.58%]	0.3204	[30.07%, 34.00%]	Western Pacific Region (WPR)		Japan	0.0213	[1.52%, 2.74%]	0.0787	[6.73%, 9.01%]	0.1324	[11.81%, 14.67%]	0.0718	[6.09%, 8.26%]	0.0463	[3.74%, 5.52%]	Western Pacific Region (WPR)
Sweden	0.5254	[50.43%, 54.66%]	0.2413	[22.31%, 25.94%]	European Region (EUR)		Sweden	0.0453	[3.65%, 5.41%]	0.1246	[11.06%, 13.86%]	0.0905	[7.84%, 10.27%]	0.0779	[6.66%, 8.93%]	0.098	[8.54%, 11.06%]	European Region (EUR)
Brazil	0.5888	[56.79%, 60.96%]	0.3173	[29.76%, 33.70%]	Region of the Americas (AMR)		Brazil	0.0266	[1.98%, 3.35%]	0.0911	[7.89%, 10.33%]	0.1	[8.73%, 11.27%]	0.0916	[7.94%, 10.38%]	0.0729	[6.19%, 8.39%]	Region of the Americas (AMR)
Zimbabwe	0.5081	[48.32%, 53.30%]	0.181	[16.18%, 20.02%]	African Region (AFR)		Zimbabwe	0.0336	[2.46%, 4.26%]	0.0769	[6.36%, 9.02%]	0.0698	[5.71%, 8.25%]	0.0537	[4.24%, 6.49%]	0.0653	[5.30%, 7.76%]	African Region (AFR)
Israel	0.5914	[56.67%, 61.62%]	0.3545	[33.04%, 37.85%]	European Region (EUR)		Israel	0.0211	[1.39%, 2.84%]	0.0878	[7.35%, 10.20%]	0.1089	[9.32%, 12.46%]	0.0574	[4.57%, 6.91%]	0.0574	[4.57%, 6.91%]	European Region (EUR)
Indonesia	0.5921	[56.71%, 61.70%]	0.3394	[31.53%, 36.34%]	South-East Asia Region (SEAR)		Indonesia	0.0242	[1.64%, 3.20%]	0.0827	[6.87%, 9.67%]	0.1048	[8.93%, 12.04%]	0.0349	[2.56%, 4.43%]	0.0578	[4.59%, 6.97%]	South-East Asia Region (SEAR)
Portugal	0.4882	[46.12%, 51.52%]	0.2628	[23.90%, 28.66%]	European Region (EUR)		Portugal	0.035	[2.51%, 4.50%]	0.1059	[8.92%, 12.25%]	0.0845	[6.95%, 9.96%]	0.0731	[5.90%, 8.72%]	0.0617	[4.87%, 7.47%]	European Region (EUR)
Jamaica	0.4744	[44.70%, 50.19%]	0.2376	[21.42%, 26.10%]	Region of the Americas (AMR)		Jamaica	0.0716	[5.74%, 8.58%]	0.0818	[6.68%, 9.69%]	0.1039	[8.71%, 12.06%]	0.0527	[4.04%, 6.50%]	0.0834	[6.82%, 9.86%]	Region of the Americas (AMR)
Lebanon	0.6097	[58.23%, 63.70%]	0.3077	[28.18%, 33.36%]	Eastern Mediterranean Region (EMR)		Lebanon	0.0139	[0.73%, 2.05%]	0.063	[4.94%, 7.66%]	0.126	[10.74%, 14.46%]	0.0524	[3.99%, 6.49%]	0.0753	[6.05%, 9.01%]	Eastern Mediterranean Region (EMR)
Norway	0.5654	[53.62%, 59.45%]	0.2453	[21.99%, 27.06%]	European Region (EUR)		Norway	0.0289	[1.90%, 3.87%]	0.0929	[7.58%, 11.0%]	0.0884	[7.17%, 10.51%]	0.0784	[6.26%, 9.43%]	0.0685	[5.37%, 8.34%]	European Region (EUR)
Hong Kong SAR, China	0.5298	[49.94%, 56.01%]	0.2745	[24.74%, 30.16%]	#N/A		Hong Kong SAR, China	0.0182	[1.01%, 2.64%]	0.0777	[6.15%, 9.40%]	0.0835	[6.67%, 10.03%]	0.0912	[7.37%, 10.86%]	0.0403	[2.84%, 5.22%]	#N/A
Thailand	0.4933	[46.29%, 52.37%]	0.2404	[21.44%, 26.64%]	South-East Asia Region (SEAR)		Thailand	0.0365	[2.51%, 4.79%]	0.0885	[7.12%, 10.57%]	0.1	[8.18%, 11.82%]	0.0894	[7.21%, 10.68%]	0.0558	[4.18%, 6.97%]	South-East Asia Region (SEAR)
Greece	0.4378	[40.74%, 46.82%]	0.2527	[22.60%, 27.93%]	European Region (EUR)		Greece	0.0411	[2.90%, 5.33%]	0.1616	[13.90%, 18.42%]	0.0989	[8.06%, 11.72%]	0.1019	[8.33%, 12.04%]	0.0705	[5.48%, 8.62%]	European Region (EUR)
Nepal	0.6838	[65.51%, 71.24%]	0.4318	[40.13%, 46.23%]	South-East Asia Region (SEAR)		Nepal	0.0069	[0.18%, 1.20%]	0.0455	[3.26%, 5.83%]	0.1107	[9.13%, 13.00%]	0.0455	[3.26%, 5.83%]	0.0217	[1.28%, 3.07%]	South-East Asia Region (SEAR)
Denmark	0.5762	[54.55%, 60.68%]	0.2695	[24.20%, 29.71%]	European Region (EUR)		Denmark	0.0301	[1.95%, 4.07%]	0.0942	[7.61%, 11.23%]	0.1162	[9.63%, 13.61%]	0.0852	[6.79%, 10.25%]	0.0551	[4.10%, 6.93%]	European Region (EUR)
Bangladesh	0.76	[73.35%, 78.66%]	0.4639	[43.29%, 49.48%]	South-East Asia Region (SEAR)		Bangladesh	0.005	[0.06%, 0.94%]	0.0472	[3.40%, 6.04%]	0.0934	[7.53%, 11.14%]	0.0331	[2.20%, 4.42%]	0.0131	[0.60%, 2.01%]	South-East Asia Region (SEAR)
Mexico	0.5499	[51.83%, 58.16%]	0.286	[25.73%, 31.47%]	Region of the Americas (AMR)		Mexico	0.0442	[3.11%, 5.72%]	0.0715	[5.51%, 8.79%]	0.102	[8.28%, 12.12%]	0.0789	[6.17%, 9.60%]	0.0599	[4.49%, 7.50%]	Region of the Americas (AMR)
China	0.5886	[55.60%, 62.12%]	0.344	[31.25%, 37.55%]	Western Pacific Region (WPR)		China	0.0183	[0.94%, 2.72%]	0.0617	[4.58%, 7.77%]	0.1211	[9.95%, 14.28%]	0.0663	[4.98%, 8.28%]	0.0309	[1.94%, 4.23%]	Western Pacific Region (WPR)
Russia	0.4434	[41.03%, 47.65%]	0.2194	[19.18%, 24.70%]	European Region (EUR)		Russia	0.052	[3.72%, 6.67%]	0.112	[9.10%, 13.30%]	0.0577	[4.22%, 7.33%]	0.0751	[5.75%, 9.26%]	0.097	[7.73%, 11.67%]	European Region (EUR)
Sri Lanka	0.6439	[61.19%, 67.58%]	0.3376	[30.60%, 36.92%]	South-East Asia Region (SEAR)		Sri Lanka	0.007	[0.14%, 1.25%]	0.0394	[2.64%, 5.24%]	0.1044	[8.40%, 12.48%]	0.0626	[4.65%, 7.88%]	0.0313	[1.97%, 4.30%]	South-East Asia Region (SEAR)
Poland	0.5293	[49.55%, 56.32%]	0.303	[27.18%, 33.42%]	European Region (EUR)		Poland	0.0407	[2.73%, 5.41%]	0.121	[9.88%, 14.31%]	0.0982	[7.80%, 11.84%]	0.0419	[2.83%, 5.55%]	0.0754	[5.75%, 9.34%]	European Region (EUR)
Finland	0.6235	[58.92%, 65.79%]	0.2928	[26.06%, 32.51%]	European Region (EUR)		Finland	0.0248	[1.38%, 3.59%]	0.0732	[5.47%, 9.17%]	0.1255	[10.20%, 14.90%]	0.0641	[4.67%, 8.14%]	0.0667	[4.90%, 8.43%]	European Region (EUR)
Maldives	0.6858	[65.22%, 71.94%]	0.3839	[34.86%, 41.91%]	South-East Asia Region (SEAR)		Maldives	0.0137	[0.53%, 2.21%]	0.0533	[3.70%, 6.95%]	0.1571	[13.07%, 18.35%]	0.0342	[2.10%, 4.73%]	0.0355	[2.21%, 4.89%]	South-East Asia Region (SEAR)
Austria	0.58	[54.42%, 61.58%]	0.3379	[30.36%, 37.22%]	European Region (EUR)		Austria	0.0246	[1.34%, 3.59%]	0.0698	[5.13%, 8.82%]	0.1382	[11.32%, 16.32%]	0.0616	[4.41%, 7.90%]	0.0629	[4.53%, 8.05%]	European Region (EUR)
Saudi Arabia	0.642	[60.72%, 67.68%]	0.4115	[37.58%, 44.72%]	Eastern Mediterranean Region (EMR)		Saudi Arabia	0.0192	[0.92%, 2.92%]	0.0796	[5.99%, 9.92%]	0.0864	[6.60%, 10.68%]	0.0412	[2.67%, 5.56%]	0.048	[3.25%, 6.35%]	Eastern Mediterranean Region (EMR)
South Korea	0.4227	[38.67%, 45.86%]	0.2293	[19.87%, 25.99%]	Western Pacific Region (WPR)		South Korea	0.0773	[5.79%, 9.68%]	0.1271	[10.28%, 15.13%]	0.0815	[6.16%, 10.14%]	0.0815	[6.16%, 10.14%]	0.1271	[10.28%, 15.13%]	Western Pacific Region (WPR)
Turkey	0.549	[51.11%, 58.69%]	0.3062	[27.11%, 34.13%]	European Region (EUR)		Turkey	0.0211	[1.02%, 3.21%]	0.0588	[4.09%, 7.67%]	0.0814	[6.06%, 10.23%]	0.0588	[4.09%, 7.67%]	0.0437	[2.82%, 5.93%]	European Region (EUR)
Argentina	0.5191	[48.00%, 55.82%]	0.3185	[28.20%, 35.49%]	Region of the Americas (AMR)		Argentina	0.0287	[1.56%, 4.17%]	0.0796	[5.84%, 10.08%]	0.0828	[6.12%, 10.44%]	0.0892	[6.69%, 11.15%]	0.0541	[3.64%, 7.18%]	Region of the Americas (AMR)
Chile	0.4726	[43.21%, 51.31%]	0.2414	[20.67%, 27.61%]	Region of the Americas (AMR)		Chile	0.0531	[3.49%, 7.13%]	0.1147	[8.89%, 14.06%]	0.0771	[5.54%, 9.87%]	0.0839	[6.14%, 10.64%]	0.0651	[4.51%, 8.51%]	Region of the Americas (AMR)
Colombia	0.5027	[46.11%, 54.43%]	0.2613	[22.47%, 29.78%]	Region of the Americas (AMR)		Colombia	0.0505	[3.22%, 6.87%]	0.1117	[8.55%, 13.79%]	0.0883	[6.47%, 11.19%]	0.0847	[6.15%, 10.78%]	0.0739	[5.21%, 9.56%]	Region of the Americas (AMR)
Namibia	0.4335	[39.09%, 47.62%]	0.2081	[17.32%, 24.30%]	African Region (AFR)		Namibia	0.0713	[4.92%, 9.34%]	0.0655	[4.42%, 8.68%]	0.0694	[4.75%, 9.12%]	0.0385	[2.20%, 5.51%]	0.0694	[4.75%, 9.12%]	African Region (AFR)
Egypt	0.5434	[49.90%, 58.78%]	0.314	[27.27%, 35.54%]	Eastern Mediterranean Region (EMR)
Zambia	0.5129	[46.75%, 55.83%]	0.2511	[21.17%, 29.04%]	African Region (AFR)
Botswana	0.5461	[49.98%, 59.23%]	0.2876	[24.56%, 32.97%]	African Region (AFR)
Trinidad and Tobago	0.539	[49.22%, 58.58%]	0.2339	[19.42%, 27.37%]	Region of the Americas (AMR)
Myanmar	0.4258	[37.80%, 47.36%]	0.1022	[7.29%, 13.15%]	South-East Asia Region (SEAR)
Tanzania	0.5392	[49.08%, 58.76%]	0.2819	[23.82%, 32.55%]	African Region (AFR)
Rwanda	0.5909	[54.25%, 63.93%]	0.298	[25.29%, 34.30%]	African Region (AFR)
Qatar	0.679	[63.19%, 72.62%]	0.3926	[34.33%, 44.19%]	Eastern Mediterranean Region (EMR)
Kuwait	0.6	[54.83%, 65.17%]	0.3391	[28.92%, 38.91%]	Eastern Mediterranean Region (EMR)
Ethiopia	0.7063	[65.63%, 75.62%]	0.3438	[29.17%, 39.58%]	African Region (AFR)
The Bahamas	0.3669	[31.31%, 42.07%]	0.1916	[14.76%, 23.55%]	Region of the Americas (AMR)
Iran	0.5267	[47.02%, 58.32%]	0.2667	[21.66%, 31.67%]	Eastern Mediterranean Region (EMR)
Cyprus	0.5704	[51.36%, 62.73%]	0.2646	[21.39%, 31.53%]	European Region (EUR)
Vietnam	0.6099	[55.30%, 66.69%]	0.2695	[21.77%, 32.13%]	Western Pacific Region (WPR)
Czech Republic	0.5018	[44.31%, 56.05%]	0.2294	[18.01%, 27.87%]	European Region (EUR)
Venezuela	0.5434	[48.34%, 60.34%]	0.2491	[19.70%, 30.11%]	Region of the Americas (AMR)
Peru	0.6151	[55.65%, 67.37%]	0.3245	[26.82%, 38.09%]	Region of the Americas (AMR)
Hungary	0.5344	[47.40%, 59.48%]	0.2595	[20.65%, 31.26%]	European Region (EUR)
Malta	0.6069	[54.77%, 66.60%]	0.3321	[27.50%, 38.91%]	European Region (EUR)
Romania	0.4915	[42.74%, 55.55%]	0.2906	[23.24%, 34.88%]	European Region (EUR)
Ukraine	0.5459	[48.14%, 61.03%]	0.262	[20.51%, 31.90%]	European Region (EUR)
Barbados	0.4089	[34.47%, 47.31%]	0.2133	[15.98%, 26.69%]	Region of the Americas (AMR)
Malawi	0.4654	[39.91%, 53.18%]	0.2488	[19.13%, 30.64%]	African Region (AFR)
Bahrain	0.588	[52.23%, 65.36%]	0.375	[31.04%, 43.96%]	Eastern Mediterranean Region (EMR)
Iceland	0.4408	[37.38%, 50.77%]	0.2133	[15.80%, 26.85%]	European Region (EUR)
Costa Rica	0.4747	[40.52%, 54.43%]	0.2475	[18.74%, 30.76%]	Region of the Americas (AMR)
Luxembourg	0.5873	[51.71%, 65.75%]	0.2487	[18.71%, 31.03%]	European Region (EUR)
Dominican Republic	0.5111	[43.81%, 58.41%]	0.25	[18.67%, 31.33%]	Region of the Americas (AMR)
Bulgaria	0.5486	[47.48%, 62.23%]	0.2743	[20.82%, 34.04%]	European Region (EUR)
Bermuda	0.4598	[38.57%, 53.38%]	0.2414	[17.78%, 30.50%]	#N/A
Afghanistan	0.659	[58.83%, 72.96%]	0.3584	[28.69%, 42.98%]	Eastern Mediterranean Region (EMR)
Panama	0.5291	[45.45%, 60.37%]	0.2674	[20.13%, 33.36%]	Region of the Americas (AMR)
Serbia	0.3977	[32.43%, 47.10%]	0.2281	[16.52%, 29.10%]	European Region (EUR)
Oman	0.7037	[63.34%, 77.40%]	0.4259	[34.98%, 50.21%]	Eastern Mediterranean Region (EMR)
Ecuador	0.5724	[49.37%, 65.10%]	0.2895	[21.74%, 36.16%]	Region of the Americas (AMR)
Cuba	0.7219	[65.04%, 79.33%]	0.4901	[41.03%, 56.98%]	Region of the Americas (AMR)
Cameroon	0.4768	[39.72%, 55.65%]	0.2517	[18.24%, 32.09%]	African Region (AFR)
Morocco	0.507	[42.48%, 58.93%]	0.2817	[20.77%, 35.57%]	Eastern Mediterranean Region (EMR)
Latvia	0.3594	[27.63%, 44.25%]	0.1484	[8.68%, 21.00%]	European Region (EUR)
Fiji	0.7109	[63.24%, 78.95%]	0.3203	[23.95%, 40.11%]	Western Pacific Region (WPR)
Cambodia	0.5703	[48.46%, 65.61%]	0.2656	[18.91%, 34.21%]	Western Pacific Region (WPR)
Jordan	0.584	[49.76%, 67.04%]	0.312	[23.08%, 39.32%]	Eastern Mediterranean Region (EMR)
Algeria	0.5447	[45.67%, 63.27%]	0.187	[11.81%, 25.59%]	African Region (AFR)
El Salvador	0.5366	[44.85%, 62.47%]	0.3008	[21.98%, 38.19%]	Region of the Americas (AMR)
Iraq	0.6639	[58.01%, 74.78%]	0.3934	[30.68%, 48.01%]	Eastern Mediterranean Region (EMR)
Cayman Islands	0.681	[59.62%, 76.59%]	0.4397	[34.93%, 53.00%]	#N/A
Slovakia	0.5364	[44.32%, 62.96%]	0.2182	[14.10%, 29.54%]	European Region (EUR)
Lesotho	0.6226	[53.04%, 71.49%]	0.2453	[16.34%, 32.72%]	African Region (AFR)
Estonia	0.4804	[38.34%, 57.74%]	0.2353	[15.30%, 31.76%]	European Region (EUR)
Slovenia	0.48	[38.21%, 57.79%]	0.2	[12.16%, 27.84%]	European Region (EUR)
Monaco	0.3617	[28.24%, 44.10%]	0.2057	[13.90%, 27.24%]	European Region (EUR)

### Sheet: Number of tweets
Number of tweet ( in countries/ territories with over 100 tweets)			Daily level (Figure 1)
United States	788043		2020-01-07	1
United Kingdom	268115		2020-01-11	1
Canada	75378		2020-01-12	1
India	63241		2020-01-14	1
Australia	36972		2020-01-17	2
South Africa	21654		2020-01-18	1
Ireland	18419		2020-01-19	2
Nigeria	16092		2020-01-20	10
Germany	7436		2020-01-21	53
Kenya	6965		2020-01-22	106
Pakistan	6388		2020-01-23	184
France	5029		2020-01-24	234
New Zealand	4545		2020-01-25	326
Philippines	4316		2020-01-26	319
Netherlands	3992		2020-01-27	362
Malaysia	3619		2020-01-28	528
Spain	3279		2020-01-29	612
Belgium	2986		2020-01-30	667
United Arab Emirates	2924		2020-01-31	566
Switzerland	2917		2020-02-01	326
Uganda	2674		2020-02-02	326
Ghana	2594		2020-02-03	278
Singapore	2295		2020-02-04	232
Italy	2188		2020-02-05	238
Japan	2160		2020-02-06	180
Sweden	2143		2020-02-07	238
Brazil	2140		2020-02-08	209
Zimbabwe	1547		2020-02-09	178
Israel	1515		2020-02-10	204
Indonesia	1488		2020-02-11	309
Portugal	1313		2020-02-12	252
Jamaica	1271		2020-02-13	316
Lebanon	1222		2020-02-14	299
Norway	1109		2020-02-15	247
Hong Kong SAR, China	1042		2020-02-16	222
Thailand	1040		2020-02-17	230
Greece	1021		2020-02-18	190
Nepal	1012		2020-02-19	160
Denmark	998		2020-02-20	167
Bangladesh	996		2020-02-21	227
Mexico	951		2020-02-22	227
China	875		2020-02-23	247
Russia	866		2020-02-24	479
Sri Lanka	862		2020-02-25	1473
Poland	835		2020-02-26	1648
Finland	765		2020-02-27	3129
Maldives	732		2020-02-28	3077
Austria	731		2020-02-29	1956
Saudi Arabia	729		2020-03-01	1491
South Korea	724		2020-03-02	2067
Turkey	663		2020-03-03	3428
Argentina	628		2020-03-04	2667
Chile	584		2020-03-05	2171
Colombia	555		2020-03-06	1889
Namibia	519		2020-03-07	1793
Egypt	484		2020-03-08	1700
Zambia	466		2020-03-09	3554
Botswana	445		2020-03-10	2786
Trinidad and Tobago	436		2020-03-11	3142
Myanmar	411		2020-03-12	4948
Tanzania	408		2020-03-13	4993
Rwanda	396		2020-03-14	4137
Qatar	377		2020-03-15	6209
Kuwait	345		2020-03-16	6626
Ethiopia	320		2020-03-17	5784
The Bahamas	308		2020-03-18	4890
Iran	300		2020-03-19	4407
Cyprus	291		2020-03-20	4064
Vietnam	282		2020-03-21	3472
Czech Republic	279		2020-03-22	3430
Peru	265		2020-03-23	3448
Venezuela	265		2020-03-24	3861
Hungary	262		2020-03-25	3360
Malta	262		2020-03-26	3175
Romania	234		2020-03-27	3360
Ukraine	229		2020-03-28	2969
Barbados	225		2020-03-29	3349
Malawi	217		2020-03-30	3599
Bahrain	216		2020-03-31	3429
Iceland	211		2020-04-01	3692
Costa Rica	198		2020-04-02	4674
Luxembourg	189		2020-04-03	4625
Dominican Republic	180		2020-04-04	5456
Bulgaria	175		2020-04-05	6263
Bermuda	174		2020-04-06	5368
Afghanistan	173		2020-04-07	5221
Panama	172		2020-04-08	4251
Serbia	171		2020-04-09	4101
Oman	162		2020-04-10	4574
Ecuador	152		2020-04-11	4470
Cameroon	151		2020-04-12	3974
Cuba	151		2020-04-13	4370
Morocco	142		2020-04-14	4493
Monaco	141		2020-04-15	4846
Cambodia	128		2020-04-16	5150
Fiji	128		2020-04-17	5273
Latvia	128		2020-04-18	4500
Jordan	125		2020-04-19	4746
Algeria	123		2020-04-20	4270
El Salvador	123		2020-04-21	5007
Iraq	122		2020-04-22	6726
Cayman Islands	116		2020-04-23	6851
Slovakia	110		2020-04-24	5291
Lesotho	106		2020-04-25	4379
Estonia	102		2020-04-26	4686
Slovenia	100		2020-04-27	4542
			2020-04-28	4917
			2020-04-29	4928
			2020-04-30	4913
			2020-05-01	4276
			2020-05-02	4017
			2020-05-03	4499
			2020-05-04	5034
			2020-05-05	5081
			2020-05-06	4805
			2020-05-07	4230
			2020-05-08	3702
			2020-05-09	3996
			2020-05-10	3560
			2020-05-11	3915
			2020-05-12	4504
			2020-05-13	4429
			2020-05-14	5962
			2020-05-15	6548
			2020-05-16	4668
			2020-05-17	4736
			2020-05-18	5886
			2020-05-19	4662
			2020-05-20	3541
			2020-05-21	3651
			2020-05-22	3536
			2020-05-23	2898
			2020-05-24	2924
			2020-05-25	2684
			2020-05-26	3027
			2020-05-27	2666
			2020-05-28	2511
			2020-05-29	2144
			2020-05-30	1759
			2020-05-31	1711
			2020-06-01	1542
			2020-06-02	1632
			2020-06-03	2158
			2020-06-04	2000
			2020-06-05	1943
			2020-06-06	1586
			2020-06-07	1586
			2020-06-08	1680
			2020-06-09	1592
			2020-06-10	1711
			2020-06-11	1924
			2020-06-12	1938
			2020-06-13	1917
			2020-06-14	1703
			2020-06-15	2165
			2020-06-16	2907
			2020-06-17	2616
			2020-06-18	2422
			2020-06-19	2189
			2020-06-20	1752
			2020-06-21	1431
			2020-06-22	1926
			2020-06-23	3212
			2020-06-24	2707
			2020-06-25	2914
			2020-06-26	3046
			2020-06-27	2268
			2020-06-28	2252
			2020-06-29	3226
			2020-06-30	3273
			2020-07-01	3080
			2020-07-02	2634
			2020-07-03	3153
			2020-07-04	2541
			2020-07-05	2523
			2020-07-06	2820
			2020-07-07	3697
			2020-07-08	3710
			2020-07-09	3073
			2020-07-10	3355
			2020-07-11	2368
			2020-07-12	2934
			2020-07-13	4762
			2020-07-14	4596
			2020-07-15	6552
			2020-07-16	5915
			2020-07-17	4690
			2020-07-18	2966
			2020-07-19	3190
			2020-07-20	8019
			2020-07-21	5792
			2020-07-22	5149
			2020-07-23	4289
			2020-07-24	4005
			2020-07-25	2881
			2020-07-26	2575
			2020-07-27	4701
			2020-07-28	5238
			2020-07-29	4720
			2020-07-30	4189
			2020-07-31	3710
			2020-08-01	3303
			2020-08-02	3944
			2020-08-03	4683
			2020-08-04	3849
			2020-08-05	3762
			2020-08-06	3909
			2020-08-07	4085
			2020-08-08	3133
			2020-08-09	3498
			2020-08-10	3559
			2020-08-11	11098
			2020-08-12	5713
			2020-08-13	4404
			2020-08-14	4329
			2020-08-15	2954
			2020-08-16	2584
			2020-08-17	2960
			2020-08-18	3135
			2020-08-19	4886
			2020-08-20	3559
			2020-08-21	3330
			2020-08-22	3332
			2020-08-23	4023
			2020-08-24	4113
			2020-08-25	3332
			2020-08-26	2878
			2020-08-27	2689
			2020-08-28	2965
			2020-08-29	2558
			2020-08-30	2649
			2020-08-31	3993
			2020-09-01	4826
			2020-09-02	5621
			2020-09-03	7049
			2020-09-04	4838
			2020-09-05	3867
			2020-09-06	3858
			2020-09-07	4381
			2020-09-08	6329
			2020-09-09	6607
			2020-09-10	4332
			2020-09-11	3619
			2020-09-12	2924
			2020-09-13	2648
			2020-09-14	4089
			2020-09-15	4113
			2020-09-16	6769
			2020-09-17	7184
			2020-09-18	5016
			2020-09-19	2392
			2020-09-20	3470
			2020-09-21	3683
			2020-09-22	4101
			2020-09-23	4416
			2020-09-24	4239
			2020-09-25	3390
			2020-09-26	2961
			2020-09-27	2448
			2020-09-28	2678
			2020-09-29	3362
			2020-09-30	4046
			2020-10-01	3162
			2020-10-02	6142
			2020-10-03	3343
			2020-10-04	2759
			2020-10-05	3862
			2020-10-06	6370
			2020-10-07	4074
			2020-10-08	4839
			2020-10-09	2886
			2020-10-10	2628
			2020-10-11	2685
			2020-10-12	3056
			2020-10-13	4976
			2020-10-14	3467
			2020-10-15	2858
			2020-10-16	3501
			2020-10-17	2716
			2020-10-18	2644
			2020-10-19	3316
			2020-10-20	3631
			2020-10-21	3938
			2020-10-22	6950
			2020-10-23	5222
			2020-10-24	3150
			2020-10-25	3513
			2020-10-26	3567
			2020-10-27	4047
			2020-10-28	3723
			2020-10-29	3281
			2020-10-30	3054
			2020-10-31	3365
			2020-11-01	2969
			2020-11-02	3283
			2020-11-03	3305
			2020-11-04	2353
			2020-11-05	2775
			2020-11-06	2758
			2020-11-07	3021
			2020-11-08	2769
			2020-11-09	32629
			2020-11-10	19669
			2020-11-11	12901
			2020-11-12	10441
			2020-11-13	10966
			2020-11-14	7993
			2020-11-15	7849
			2020-11-16	18183
			2020-11-17	12771
			2020-11-18	13145
			2020-11-19	10399
			2020-11-20	10411
			2020-11-21	7822
			2020-11-22	7545
			2020-11-23	14032
			2020-11-24	12610
			2020-11-25	9967
			2020-11-26	6141
			2020-11-27	6082
			2020-11-28	6907
			2020-11-29	6585
			2020-11-30	9447
			2020-12-01	9769
			2020-12-02	25151
			2020-12-03	22505
			2020-12-04	19219
			2020-12-05	13924
			2020-12-06	11582
			2020-12-07	15109
			2020-12-08	28967
			2020-12-09	22623
			2020-12-10	17859
			2020-12-11	19116
			2020-12-12	18712
			2020-12-13	15794
			2020-12-14	29258
			2020-12-15	24609
			2020-12-16	22640
			2020-12-17	22750
			2020-12-18	31052
			2020-12-19	26210
			2020-12-20	23733
			2020-12-21	27539
			2020-12-22	22176
			2020-12-23	16863
			2020-12-24	11583
			2020-12-25	6220
			2020-12-26	7611
			2020-12-27	10948
			2020-12-28	13544
			2020-12-29	17792
			2020-12-30	25556
			2020-12-31	20495
			2021-01-01	13992
			2021-01-02	15697
			2021-01-03	15640
			2021-01-04	18827
			2021-01-05	21375
			2021-01-06	21402
			2021-01-07	14637
			2021-01-08	17373
			2021-01-09	13244
			2021-01-10	11901
			2021-01-11	17115
			2021-01-12	19623
			2021-01-13	18682
			2021-01-14	19036
			2021-01-15	21691
			2021-01-16	21413
			2021-01-17	15542
			2021-01-18	16560
			2021-01-19	18960
			2021-01-20	15731
			2021-01-21	19536
			2021-01-22	21159
			2021-01-23	16513
			2021-01-24	13874
			2021-01-25	18669
			2021-01-26	19162
			2021-01-27	18563
			2021-01-28	17765
			2021-01-29	19640
			2021-01-30	15502
			2021-01-31	15552
			2021-02-01	16342
			2021-02-02	16593
			2021-02-03	16211
			2021-02-04	15718
			2021-02-05	15703
			2021-02-06	12660
			2021-02-07	11951
			2021-02-08	14094
			2021-02-09	13284
			2021-02-10	14179
			2021-02-11	14460
			2021-02-12	14224
			2021-02-13	11172
			2021-02-14	10913
			2021-02-15	14177
			2021-02-16	14584
			2021-02-17	14759
			2021-02-18	14794
			2021-02-19	14769
			2021-02-20	11979
			2021-02-21	11811
			2021-02-22	15284
			2021-02-23	16181
			2021-02-24	19203
			2021-02-25	15842
			2021-02-26	16863
			2021-02-27	13391
			2021-02-28	13645
